# Genetically predicted on-statin LDL response is associated with higher intracerebral hemorrhage risk

**DOI:** 10.1101/2022.03.22.22272697

**Authors:** Ernst Mayerhofer, Rainer Malik, Livia Parodi, Stephen Burgess, Andreas Harloff, Martin Dichgans, Jonathan Rosand, Christopher D Anderson, Marios K Georgakis

## Abstract

Statins lower low-density lipoprotein (LDL) cholesterol and are widely used for the prevention of atherosclerotic cardiovascular disease. Whether statin-induced LDL reduction increases risk of intracerebral hemorrhage (ICH) has been debated for almost two decades. Here, we explored whether genetically predicted on-statin LDL response is associated with ICH risk using Mendelian Randomization. Utilizing genomic data from randomized trials, we derived a polygenic score from 35 single nucleotide polymorphisms (SNP) of on-statin LDL response and tested it in the population-based UK-Biobank (UKB). We extracted statin drug and dose information from primary care data on a subset of 225,195 UKB participants covering a period of 29 years. We validated the effects of the genetic score on longitudinal LDL measurements with generalized mixed models and explored associations with incident ICH using Cox regression analysis. Statins were prescribed at least once to 75,973 (31%) of the study participants (mean 57 years, 55% females). Among statin users, mean LDL decreased by 3.45 mg/dl per year (95% CI: [-3.47, -3.42]) over follow-up. A higher genetic score of statin response (one SD increment) was associated with significant additional reductions in LDL levels (−0.05 mg/dl per year, [-0.07, -0.02]), showed concordant lipidomic effects on other lipid traits as statin use, and was associated with a lower risk for incident myocardial infarction (HR per SD increment 0.98 95% CI [0.96, 0.99]) and peripheral artery disease (HR per SD increment 0.92 95% CI [0.86, 0.98]). Over a 11-year follow-up period, a higher genetically predicted statin response among statin users was associated with higher ICH risk in a model adjusting for statin dose (HR per SD increment 1.15, 95% CI [1.04, 1.27]). On the contrary, there was no association with ICH risk among statin non-users (*p*=0.89). These results provide further support for the hypothesis that statin-induced LDL reduction may be causally associated with ICH risk. While the net benefit of statins for preventing vascular disease is well-established, these results provide insights about the personalized response to statin intake and the role of pharmacologic LDL-lowering in the pathogenesis of ICH.

## Supplemental Tables for "Genetically predicted on-statin LDL response is associated with higher intracerebral hemorrhage risk"

### Sheet: Table S1
Supplemental Table S1. Terms and codes used for extraction of statin prescriptions and dosages
dmd_codes	drug_names	read2_codes	bnf_codes
19722411000001106	Cerivastatin	^bxi	^0212000B0	Regex used for extraction of dosages with subsequent manual curation of entries: "(?i)(\\d+)\\s?(mg|microgram|mcg)"
19719211000001107	Atorvastatin	^bxj	^0212000C0
2899901000001107	Simvastatin	^bxg	^0212000M0
20491711000001105	Fluvastatin	^bxe	^0212000X0
20491811000001102	Pravastatin	^bxk	^0212000AA
20482711000001104	Rosuvastatin	^bxd	^0212000Y0
20482811000001107	Eptastatin		^0212000AC
20507911000001106	Velastatin
20508011000001108	Pitavastatin
22047311000001108	Lovastatin
22047411000001101	Cadaff
20569311000001104	Lipobay
20569411000001106	Lescol
20496111000001100	Lipitor
20496311000001103	Inegy
34961511000001102	Lipostat
34961711000001107	Zocor
20529411000001104	Crestor
20529511000001100	Simvador
20448211000001101	Ranzolont
20448311000001109	Cholesterol Lowering
22612811000001102	Dorisin
13831411000001103	Luvinsta
22612911000001107	Nandovar
13831311000001105	Pinmactil
13100311000001104	Stefluvin
20982011000001104	Mevacor
20982111000001103	Pravachol
36954211000001102
36954311000001105
32394611000001102
32394711000001106
37037211000001102
37053011000001102
35136011000001102
35136111000001101
33556411000001105
33556511000001109
17610511000001104
17610911000001106
17611111000001102
20977811000001101
20977911000001106
20978011000001108
22201511000001108
22201611000001107
13831111000001108
13831211000001102
5450211000001108
5451711000001109
5450311000001100
5450511000001106
16269211000001107
16269511000001105
14197911000001103
14198511000001109
5336611000001100
5337011000001105
5337111000001106
22940511000001105
22940811000001108
29771911000001107
14198111000001100
29772011000001100
14198011000001101
20492811000001106
20493711000001106
21779211000001107
21779311000001104
20572511000001108
20572611000001107
36491211000001106
36491311000001103
20576911000001102
20577111000001102
13100211000001107
14311811000001107
1102611000001100
5336411000001103
5561111000001109
20450811000001100
14158611000001100
14157311000001109
14157411000001102
14157211000001101
14158711000001109
14157611000001104
14157711000001108
14157511000001103
19722511000001105
19719511000001105
2900001000001105
20491911000001107
20492011000001100
20482911000001102
20483011000001105
20508111000001109
20508211000001103
22047511000001102
22047611000001103
20569511000001105
20569611000001109
20496611000001108
20496711000001104
34961811000001104
34962011000001102
20529611000001101
20529711000001105
20448411000001102
20448511000001103
22613011000001104
22613111000001103
13831711000001109
20982411000001108
20982511000001107
36954411000001103
36954511000001104
32394811000001103
32394911000001108
37037611000001100
37038211000001103
35136211000001107
35136311000001104
33556611000001108
33556711000001104
20978111000001109
20978411000001104
20978511000001100
22201711000001103
22201811000001106
13831511000001104
13831611000001100
5451011000001107
5453211000001103
5451111000001108
5493611000001107
5451211000001102
14198211000001106
14198411000001105
5337711000001107
5338011000001106
5338111000001107
22940911000001103
22941011000001106
29772111000001104
29772211000001105
14198311000001103
20494411000001102
20494511000001103
21779411000001106
21779511000001105
20132711000001107
20572711000001103
20572811000001106
36491411000001105
36491511000001109
20577211000001108
20577311000001100
5562311000001102
14307711000001105
1271511000001104
5337311000001108
5562511000001108
20132611000001103
14018211000001101
14011411000001109
14011511000001108
14011311000001102
22244011000001108
14018311000001109
14012011000001108
14012111000001109
14011911000001101
22243911000001105
21099211000001101
21099311000001109
20970011000001106
20970111000001107
20512911000001107
20513011000001104
37106911000001105
37107011000001109
23645611000001106
23645711000001102
20528511000001106
29772311000001102
29772411000001109
20512811000001102
2900101000001106
20492311000001102
20492511000001108
20483111000001106
20483211000001100
20508311000001106
20508411000001104
22047711000001107
22047811000001104
20570211000001109
20570411000001108
20496911000001102
20497311000001100
36566711000001104
36566811000001107
20529811000001102
20529911000001107
20448611000001104
20448711000001108
22613211000001109
22613411000001108
20982611000001106
20982711000001102
36954611000001100
36954711000001109
32395011000001108
32395111000001109
37038711000001105
37038911000001107
35136411000001106
35136511000001105
33556811000001107
33556911000001102
20978811000001102
20978911000001107
20979311000001100
22202111000001109
22202211000001103
13831811000001101
13831911000001106
5451311000001105
5451411000001103
14198611000001108
14198711000001104
22941211000001101
22941411000001102
29772511000001108
29772611000001107
20494711000001108
20495111000001106
21779611000001109
21779711000001100
20573211000001104
20573611000001102
36491611000001108
36491711000001104
20577411000001107
20577511000001106
1214511000001109
14592911000001109
20979211000001108
14158811000001101
14078611000001109
14078811000001108
14078411000001106
14158911000001106
14079011000001107
14079311000001105
14078911000001103
21099411000001102
21099511000001103
20970211000001101
20970311000001109
20513211000001109
20513311000001101
37107111000001105
37107211000001104
23645811000001105
23645911000001100
20528611000001105
29772711000001103
29772811000001106
20513111000001103
3856001000001102
20492611000001107
20492711000001103
20483311000001108
20483411000001101
20508511000001100
20508611000001101
22047911000001109
22048011000001106
20570911000001100
20571211000001103
20497611000001105
20497711000001101
36566911000001102
36567011000001103
20513411000001108
20513511000001107
35364311000001108
35364411000001101
22613511000001107
22613611000001106
20982911000001100
20983011000001108
36954811000001101
36954911000001106
32395211000001103
32395311000001106
37039111000001102
37039511000001106
35136611000001109
35136711000001100
33557011000001103
33557111000001102
20979511000001106
20979611000001105
20979711000001101
22202511000001100
22202611000001101
22941511000001103
22941711000001108
29772911000001101
29773011000001109
20495411000001101
20495711000001107
21779811000001108
21779911000001103
20573911000001108
20574111000001107
36491811000001107
36492011000001109
20577611000001105
20577711000001101
1161411000001107
16201511000001105
20979411000001107
34682311000001101
34676211000001104
34676311000001107
34676111000001105
3587111000001105
4535611000001100
4537111000001104
4566211000001102
4538011000001104
4568111000001107
2937701000001102
2937801000001106
2937901000001100
3547701000001103
3883401000001106
35297711000001106
35299511000001108
35290911000001107
35291011000001104
35290811000001102
10034411000001103
32222911000001104
32234211000001101
32170711000001102
32234311000001109
32169711000001100
3536311000001102
1099501000001102
14584311000001100
14584411000001107
16237911000001102
16238011000001100
23980611000001109
23980711000001100
16631611000001101
16631711000001105
30132511000001101
30132611000001102
18263611000001103
18263711000001107
17910811000001100
17910911000001105
5492311000001107
5492411000001100
14239111000001103
14239211000001109
20289311000001105
20289411000001103
29866311000001108
29866411000001101
14168511000001107
14168611000001106
36835711000001103
36835811000001106
14037111000001100
14037211000001106
22015311000001107
22015411000001100
14036511000001107
14036611000001106
967511000001103
13170311000001107
1099601000001103
14584511000001106
14584611000001105
16238111000001104
16238211000001105
23980811000001108
23980911000001103
16631811000001102
16631911000001107
30132711000001106
30132811000001103
17911011000001102
17911111000001101
5465011000001101
5465411000001105
5492511000001101
20289511000001104
20289611000001100
15088911000001103
15089011000001107
14168911000001100
14169211000001104
36836011000001109
36836211000001104
14037311000001103
14037411000001105
14037511000001109
22015511000001101
22015611000001102
14036711000001102
14036811000001105
5464911000001101
1245511000001100
17512811000001105
989911000001100
3804001000001103
23484111000001107
23484211000001101
30056011000001104
30056111000001103
30132911000001108
30133011000001100
23916911000001103
23917011000001104
13158801000001100
36566411000001105
14037811000001107
14038011000001100
23596111000001106
23596211000001100
1122111000001102
16432011000001102
3536411000001109
7976411000001108
7976611000001106
18465211000001102
18465311000001105
9806311000001106
9806611000001101
7958411000001106
7958711000001100
13768211000001101
13768311000001109
7943211000001101
7943311000001109
10403811000001101
10403911000001106
30113411000001104
30113511000001100
10298911000001103
10299111000001108
8112911000001101
8113011000001109
7959511000001104
7959611000001100
8098211000001102
8098311000001105
37129211000001100
37129311000001108
19731611000001100
19731711000001109
35175811000001102
35175911000001107
17915411000001109
17915511000001108
5502811000001105
5502911000001100
5401211000001109
5401311000001101
11410411000001102
11410511000001103
8103411000001103
8103511000001104
7997711000001109
7997911000001106
15174911000001105
15175011000001105
8101611000001104
8101711000001108
13761111000001104
13761211000001105
8027011000001101
8027111000001100
21850611000001104
21850711000001108
1033211000001106
7976911000001100
7977011000001101
18465411000001103
18465511000001104
9806911000001107
9807311000001109
7958811000001108
7958911000001103
13768411000001102
13768511000001103
7943411000001102
7943511000001103
10404011000001109
10404111000001105
30113611000001101
30113711000001105
10298411000001106
10298711000001100
8113111000001105
8113211000001104
7959711000001109
7959811000001101
8099311000001104
8099511000001105
37129411000001101
37129611000001103
19731911000001106
19732011000001104
35176011000001104
35176111000001103
17915711000001103
17915911000001101
5458311000001103
5458411000001105
11410611000001104
11410711000001108
8103611000001100
8103711000001109
7998011000001108
7998211000001103
15175111000001106
15175211000001100
8101811000001100
8101911000001105
13761311000001102
13761411000001109
8027311000001103
8027511000001109
21850811000001100
21850911000001105
1023111000001102
13894011000001102
13882811000001101
13882911000001106
13882711000001109
12816611000001109
12786711000001104
12786811000001107
12786611000001108
13894111000001101
13885211000001107
13885311000001104
13885111000001101
7977111000001100
7977311000001103
18465611000001100
18465711000001109
9807511000001103
9807611000001104
7959111000001108
7959211000001102
13768611000001104
13768711000001108
7943611000001104
7943711000001108
10404211000001104
10404311000001107
30113811000001102
30113911000001107
10298011000001102
10298211000001107
8113311000001107
8113411000001100
7959911000001106
7960011000001108
8099711000001100
8099811000001108
37129811000001104
37129911000001109
19732111000001103
19732211000001109
35176211000001109
35176311000001101
17916111000001105
17916211000001104
5502111000001103
5502211000001109
11410811000001100
11410911000001105
8103911000001106
8104111000001105
7999211000001108
7999411000001107
15175311000001108
15175411000001101
8102011000001103
8102111000001102
13761511000001108
13761611000001107
8027611000001108
8027711000001104
21851011000001102
21851111000001101
1241611000001104
15534411000001108
15523511000001106
15523611000001105
15523411000001107
15534511000001107
15523811000001109
15523911000001104
15523711000001101
28773011000001106
28772011000001102
28772111000001101
28771911000001109
14957711000001105
14951411000001107
14951511000001106
14951311000001100
14957811000001102
14951711000001101
14951811000001109
14951611000001105
2941201000001100
2941301000001109
2941401000001101
13132001000001108
36408311000001108
4175111000001101
4301501000001105
35031911000001104
35032011000001106
35034411000001109
35034511000001108
35039511000001107
35039611000001106
34953211000001105
34953311000001102
35651811000001101
35651911000001106
13190011000001100
13190111000001104
36730611000001101
36730811000001102
36237811000001105
36237911000001100
35183311000001102
35183411000001109
35027411000001101
35027511000001102
10769311000001104
10769511000001105
4172411000001103
35035911000001102
35036011000001105
35042011000001105
35042211000001100
35028611000001104
35028711000001108
36499911000001103
36500011000001103
35019311000001106
35019411000001104
4170911000001107
14211911000001108
14212111000001100
4301601000001109
35032111000001107
35032211000001101
35034611000001107
35034911000001101
35039711000001102
35039811000001105
34954211000001108
34954311000001100
35652011000001104
35652111000001103
36732311000001105
36732711000001109
36238011000001103
36238111000001102
35184211000001108
35184311000001100
35027811000001104
35027911000001109
4172511000001104
35036111000001106
35036211000001100
35042411000001101
35042511000001102
35028211000001101
35028311000001109
11580111000001101
11580211000001107
36500111000001102
36500211000001108
35019611000001101
35019711000001105
4171211000001109
21694111000001104
14212511000001109
16075311000001101
16043011000001101
16043111000001100
16042911000001109
4292401000001105
35032311000001109
35032411000001102
35035011000001101
35035111000001100
35039911000001100
35040111000001107
34954611000001105
34954711000001101
35652211000001109
35652311000001101
36734011000001101
36734311000001103
36238211000001108
36238311000001100
35184411000001107
35184511000001106
35028011000001106
35028111000001107
4172611000001100
35036311000001108
35036411000001101
35041611000001109
35041811000001108
35028411000001102
35028511000001103
36500311000001100
36500411000001107
35018711000001101
35018811000001109
4171911000001100
8656201000001103
35031711000001101
35031811000001109
35034211000001105
35034311000001102
35039311000001101
35039411000001108
34952711000001106
34952811000001103
35651611000001100
35651711000001109
36725911000001100
36726011000001108
18202311000001102
18202711000001103
18202411000001109
36237611000001106
36237711000001102
35182911000001108
35183111000001104
35027211000001100
35027311000001108
35035711000001104
35035811000001107
35041411000001106
35041511000001105
35027611000001103
35027711000001107
12561111000001105
12561211000001104
36499711000001100
36499811000001108
35018911000001104
35019011000001108
9747311000001101
13857711000001104
18745711000001109
4175211000001107
3579311000001106
37801000001100
4578011000001101
4578711000001104
18467811000001106
18467911000001101
9805011000001104
9805211000001109
4436811000001101
4436911000001106
4380611000001102
4380811000001103
10413811000001103
10413911000001108
19197411000001105
19197511000001109
16066711000001104
16066811000001107
32494611000001109
32494711000001100
4480311000001101
4480411000001108
28918311000001104
28918411000001106
30097311000001108
30097411000001101
11551311000001101
11551411000001108
10295911000001109
10296011000001101
4463811000001100
4463911000001105
33654911000001100
33655011000001100
4466211000001108
4466311000001100
4466911000001104
4467011000001100
19733211000001103
19733311000001106
17928611000001107
17928711000001103
5509611000001104
5509911000001105
5409611000001107
5409811000001106
11414211000001109
11414311000001101
4465011000001107
4465111000001108
10296911000001102
10297011000001103
4579911000001105
4580011000001106
15188311000001107
15188411000001100
10618511000001107
10618611000001106
4467711000001103
4467811000001106
13762911000001107
13763011000001104
4574411000001101
4574511000001102
21899011000001107
21899211000001102
10733011000001107
10733411000001103
1190311000001108
5429211000001100
8722011000001100
8697411000001109
8697511000001108
8697211000001105
8733401000001104
9315911000001100
9309811000001105
16512411000001107
615001000001101
4578811000001107
4578911000001102
18468011000001104
18468311000001101
9804811000001109
9804911000001104
4437011000001105
4437111000001106
4380911000001108
4381011000001100
10414011000001106
10414111000001107
19197611000001108
19197711000001104
16066911000001102
16067011000001103
32494811000001108
32494911000001103
4480511000001107
4480611000001106
28988511000001107
28988611000001106
30097511000001102
30097611000001103
11551511000001107
11551611000001106
10295711000001107
10295811000001104
4464011000001108
4464111000001109
33555611000001103
33555711000001107
4466511000001106
4466611000001105
4467111000001104
4467211000001105
19733411000001104
19733511000001100
17785511000001104
17785611000001100
5494211000001108
5510311000001102
5494311000001100
5411111000001101
5411411000001106
11414411000001108
11414511000001107
4465311000001105
4465411000001103
10297311000001100
10303811000001106
4580111000001107
4580211000001101
15171911000001107
15172111000001104
10618711000001102
10618811000001105
4467911000001101
4468011000001104
13763111000001103
13763211000001109
4574611000001103
4574711000001107
21899311000001105
21899511000001104
10733511000001104
10733611000001100
1258511000001106
13894211000001107
13885511000001105
13885611000001109
13885411000001106
8722111000001104
8697911000001101
8698011000001104
8697711000001103
18757511000001106
18757811000001109
17841911000001100
17842011000001107
11416111000001105
17369311000001105
11605611000001107
17305411000001100
11605711000001103
17305511000001101
18718611000001102
18718911000001108
11397511000001105
11397611000001109
21898011000001102
21898111000001101
11397411000001106
11605511000001108
17305211000001104
16090911000001102
16083811000001101
16083911000001106
16083711000001109
16091011000001105
16084111000001105
16084211000001104
16084011000001109
8733301000001107
9316011000001108
9310211000001100
16513111000001108
2836901000001108
4579011000001106
4579111000001107
18468511000001107
18468611000001106
9804311000001100
9804411000001107
4437211000001100
4437311000001108
4381111000001104
4381211000001105
10414211000001101
10414311000001109
19197811000001107
19197911000001102
16067211000001108
16067411000001107
32495011000001103
32495111000001102
4480711000001102
4480811000001105
28918111000001101
28918211000001107
30097711000001107
30097811000001104
11551711000001102
11551811000001105
10295411000001101
10295611000001103
4464211000001103
4464411000001104
32809411000001100
32809511000001101
4466711000001101
4466811000001109
4467311000001102
4467511000001108
19733611000001101
19733711000001105
17793911000001109
17794811000001101
5510511000001108
5510611000001107
11414611000001106
11414711000001102
4465611000001100
4465711000001109
10297511000001106
10297711000001101
4580311000001109
4580411000001102
15172411000001109
15172711000001103
10618911000001100
10619011000001109
4468111000001103
4468211000001109
13763311000001101
13763411000001108
4574811000001104
4574911000001109
21899611000001100
21899711000001109
10733711000001109
10733811000001101
1287911000001106
13894311000001104
13885811000001108
13885911000001103
13885711000001100
13894411000001106
13886111000001107
13886211000001101
13886011000001106
18758211000001107
18758311000001104
17842111000001108
17842211000001102
11416211000001104
17429811000001102
11605911000001101
17305711000001106
11606011000001109
17305811000001103
11397811000001108
11397911000001103
21898211000001107
21898311000001104
11397711000001100
11605811000001106
17305611000001102
8733201000001103
9316111000001109
9310511000001102
16513611000001100
3717301000001106
4579211000001101
4579411000001102
18468711000001102
18468811000001105
10892211000001104
10892311000001107
9804011000001103
9804211000001108
5476111000001102
5476511000001106
10414411000001102
10414711000001108
19198011000001100
19198111000001104
32495311000001100
32495711000001101
36114011000001103
36114111000001102
30097911000001109
30098011000001106
10294811000001100
10295111000001106
4464511000001100
4464811000001102
14163111000001107
14163211000001101
7402811000001100
7402911000001105
6326511000001104
6327911000001109
19733811000001102
19733911000001107
17795611000001104
17795811000001100
15172911000001101
15173011000001109
13763511000001107
13763611000001106
4575011000001109
4575111000001105
21899811000001101
21899911000001106
1117511000001104

### Sheet: Table S2
Supplemental Table S2. Codes used for extraction of LDL with entry counts before and after quality control (QC).
Code	Description	before QC	after QC
44d4.	Plasma random LDL cholesterol level	51	36
44d5.	Plasma fasting LDL cholesterol level	367	278
44dB.	Plasma LDL cholesterol level	860	830
44P6.	Serum LDL cholesterol level	693152	673806
44PD.	Serum fasting LDL cholesterol level	724	502
44PE.	Serum random LDL cholesterol level	263	232
44PI.	Calculated LDL cholesterol level	47401	40896
44R4.	Lipoprotein electroph. - LDL	5288	3900
X772N	LDL - Low density lipoprotein cholesterol level	225	0
X80Ne	LDL - Low density lipoprotein	23	0
X80Ni	LDL - Low density lipoprotein cholesterol	10	0
XaEVs	Plasma LDL cholesterol level	9193	8208
XaIp4	Calculated LDL cholesterol level	80193	78788
.44P6	Serum LDL cholesterol level	0	0
.44PD	Serum fasting LDL cholesterol level	0	0
.44PE	Serum random LDL cholesterol level	0	0
.44PI	Calculated LDL cholesterol level	0	0
.44R4	Lipoprotein electroph. - LDL	0	0
.44d4	Plasma random LDL cholesterol level	0	0
.44d5	Plasma fasting LDL cholesterol level	0	0
.44dB	Plasma LDL cholesterol level	0	0

### Sheet: Table S3
Supplemental Table S3. Distribution of prescribed drugs among ever statin users. We removed 70,410 (1.6%) entries for quality control.
Drug	Prescriptions (n)	Percentage	Participants (n)	Percentage
Overall statin prescriptions	4151471	1	75973	1
Simvastatin	2522810	0.607691	60334	0.794151
Atorvastatin	1262694	0.304156	40789	0.536888
Pravastatin	183546	0.0442123	7399	0.0973899
Rosuvastatin	159393	0.0383943	5023	0.0661156
Fluvastatin	19892	0.00479155	859	0.0113066
Cerivastatin	3136	0.000755395	344	0.00452792
More than one drug			30957	0.407474

### Sheet: Table S4
Supplemental Table S4. Effect of age, sex, genetic score, statin dose on LDL levels from GP data in linear mixed effects models (clustered by participant id)
Random effects:
Groups Name Variance Std.Dev.
eid (Intercept) 723.8 26.90
Residual 733.2 27.08
Number of obs: 373824, groups: eid, 45664
Fixed effects:
	Estimate	Std. Error	df	t value	Pr(>|t|)	Significance		lower .95	upper .95
(Intercept)	168.1	1.647	45800	102.057	< 2e-16	***
Age	-0.6064	0.02135	45880	-28.401	< 2e-16	***		-0.648244	-0.564561
Sex	-11.72	0.2752	45100	-42.591	< 2e-16	***		-12.2581	-11.1798
Statin Dose (1 SD)	-18.79	0.0651	372200	-288.607	< 2e-16	***		-18.9146	-18.6591
Statin Response Genetic Score (1 SD)	-2.292	0.1506	61950	-15.217	< 2e-16	***		-2.58692	-1.99663
Years offset	-1.344	0.01433	367900	-93.802	< 2e-16	***		-1.37221	-1.31604
PC1	-0.02626	0.003762	43790	-6.982	2.96e-12	***		-0.0336351	-0.0188916
PC2	0.02775	0.005856	43640	4.738	2.17e-06	***		0.0162701	0.0392222
PC3	-0.03671	0.009534	43260	-3.851	0.000118	***		-0.0553968	-0.0180327
PC4	-0.08932	0.01248	43340	-7.155	8.48e-13	***		-0.113786	-0.0648597
PC5	-0.2109	0.01875	45490	-11.251	< 2e-16	***		-0.247642	-0.174173
PC6	-0.005636	0.02892	44360	-0.195	0.845499			-0.0623139	0.0510407
PC7	-0.02032	0.02676	43800	-0.759	0.44768			-0.0727492	0.0321159
PC8	-0.0554	0.02941	44490	-1.884	0.059628	.		-0.113043	0.00223814
PC9	-0.09851	0.02664	44200	-3.697	0.000218	***		-0.150723	-0.0462984
PC10	0.08694	0.0291	43190	2.987	0.002816	**		0.0299078	0.143966
white	-2.545	0.6631	44900	-3.838	0.000124	***		-3.84458	-1.24553
kinship	-0.004475	0.2705	45300	-0.017	0.986801			-0.534606	0.525635
gen_assay	0.9883	0.4337	45370	2.279	0.022687	*		0.138394	1.83811
Statin Response Genetic Score : Years Offset	-0.04507	0.0124	356000	-3.633	0.00028	***		-0.069384	-0.0207591
---
Signif. codes: 0 ‘***’ 0.001 ‘**’ 0.01 ‘*’ 0.05 ‘.’ 0.1 ‘ ’ 1

### Sheet: Table S5
Supplemental Table S5. SNPs associated with LDL response after statin intake which were used for the genetic score and the adjusted genetic score
			Association with LDL response after statin intake (from Smit et al. 2020)			Association with baseline LDL among non-statin users in the UKB
rsid	Effect allele	Other allele	Beta	SE	pval	Beta [mg/dl]	SE	pval	Included in the score	Included in the alternative score
rs10026358	G	T	5	1.1	2.84e-06	0.20471	0.186933	0.273473	Yes	Yes
rs10145152	G	A	5.9	1.4	1.43e-05	-0.0623766	0.287893	0.828469	Yes	Yes
rs10455872	A	G	5.2	0.4	7.41e-44	-3.76181	0.139427	3.65301e-160	Yes	No
rs1080022	T	C	2.4	0.6	2.99e-05	-0.204297	0.161213	0.205066	Yes	Yes
rs10961118	A	G	6.7	1.5	7.48e-06	-0.0638697	0.318081	0.840858	Yes	Yes
rs10994219	C	T	8.5	2.1	4.5e-05	0.474516	0.304614	0.11929	Yes	Yes
rs11144515	C	A	1.7	0.4	1.82e-05	0.15147	0.132006	0.251197	Yes	Yes
rs1152493	C	G	1.8	0.4	1.16e-05	-0.0565634	0.120565	0.638962	Yes	Yes
rs11638450	T	C	1.2	0.2	3.21e-07	-0.256642	0.0929151	0.00574326	Yes	Yes
rs11708473	T	C	1.2	0.3	3.54e-05	-0.0954789	0.0818064	0.243157	Yes	Yes
rs12428035	T	C	1.3	0.3	8.36e-07	0.241054	0.116385	0.0383429	Yes	Yes
rs1399708	C	T	1.1	0.3	2.88e-05	0.12202	0.104858	0.24456	Yes	Yes
rs16848588	A	C	9.8	2.4	4.05e-05	-0.051406	0.212497	0.808846	Yes	Yes
rs17236593	C	G	1.6	0.4	3.81e-05	0.0398289	0.104446	0.702955	Yes	Yes
rs17343443	A	G	2	0.5	3.92e-05	0.226083	0.133653	0.0907293	Yes	Yes
rs17756944	T	C	2.9	0.7	1.56e-05	-0.0220899	0.19204	0.908423	Yes	Yes
rs2891833	C	T	1.1	0.3	1.1e-05	0.0807047	0.0851134	0.343027	Yes	Yes
rs2900478	T	A	1.6	0.3	1.22e-09	0.427176	0.0998711	1.89255e-05	Yes	No
rs2939334	C	G	2.3	0.5	1.34e-05	0.200221	0.177525	0.259386	Yes	Yes
rs32506	T	C	4.2	0.9	3.2e-06	-0.303739	0.212868	0.153614	Yes	Yes
rs3797135	C	G	2	0.5	1.65e-05	0.213469	0.140422	0.128462	Yes	Yes
rs445925	A	G	5.1	0.5	8.52e-29	-11.5481	0.112326	2.39396E-2264	Yes	No
rs4613264	G	A	0.8	0.2	4.12e-06	-0.076613	0.0735364	0.297488	Yes	Yes
rs646776	C	T	1.3	0.2	1.05e-09	-4.69755	0.0858122	1.50509E-650	Yes	No
rs6478277	C	T	0.9	0.2	3.29e-06	0.0355312	0.0783957	0.650384	Yes	Yes
rs6494593	A	G	6.9	1.7	3.4e-05	0.317945	0.261533	0.224101	Yes	Yes
rs6687920	T	C	2.9	0.7	1.23e-05	-0.0987763	0.160023	0.537062	Yes	Yes
rs6739693	T	G	1.7	0.4	3.51e-06	0.0258228	0.133413	0.846524	Yes	Yes
rs6884324	T	C	2.2	0.5	4.72e-05	-0.180988	0.119016	0.128336	Yes	Yes
rs6980143	G	C	1.6	0.4	3.14e-05	0.116395	0.073582	0.113687	Yes	Yes
rs7586037	A	G	5.1	1.2	1.76e-05	-0.174295	0.284164	0.539637	Yes	Yes
rs7696430	G	A	1.4	0.3	8.38e-08	-0.048334	0.0990002	0.625395	Yes	Yes
rs7835385	T	G	1.9	0.4	8.48e-06	0.0853416	0.119675	0.475779	Yes	Yes
rs9397844	C	T	2.7	0.6	1.76e-06	-0.141313	0.139927	0.31254	Yes	Yes
rs981844	G	A	0.9	0.2	9.67e-07	0.100873	0.08534	0.2372	Yes	Yes

### Sheet: Table S6
Supplemental Table S6. Association of NMR fatty acid metabolites with statin dose, genetic score, and adjusted genetic score
collective	metabolite	field	variable	Estimate	Std. Error	t value	p value	p value Bonferroni
Statin users	Total Cholesterol	23400	Statin dose (1 SD)	-0.0591746	0.00878175	-6.73837	1.723e-11	3.92845e-09
Statin users	Total Cholesterol	23400	GRS (1 SD)	-0.0333302	0.00563145	-5.91857	3.30218e-09	7.52898e-07
Statin users	Total Cholesterol	23400	Adjusted GRS (1 SD)	-0.00209473	0.00556378	-0.376494	0.706554	1
Non-statin users	Total Cholesterol	23400	GRS (1 SD)	-0.0566806	0.00282419	-20.0697	2.15468e-89	4.91268e-87
Non-statin users	Total Cholesterol	23400	Adjusted GRS (1 SD)	0.000856089	0.00281073	0.304579	0.760688	1
All	Total Cholesterol	23400	Statin dose (1 SD)	-0.142182	0.0111662	-12.7332	8.02911e-37	1.83064e-34
All	Total Cholesterol	23400	GRS (1 SD)	-0.0429846	0.00267463	-16.0713	4.68163e-58	1.06741e-55
All	Total Cholesterol	23400	Adjusted GRS (1 SD)	0.00410048	0.00265815	1.54261	0.122928	1
Statin users	Total Cholesterol Minus HDL-C	23401	Statin dose (1 SD)	-0.0511513	0.00751542	-6.80618	1.08123e-11	2.4652e-09
Statin users	Total Cholesterol Minus HDL-C	23401	GRS (1 SD)	-0.0290475	0.00481282	-6.03544	1.61411e-09	3.68017e-07
Statin users	Total Cholesterol Minus HDL-C	23401	Adjusted GRS (1 SD)	0.00073296	0.00475517	0.15414	0.877501	1
Non-statin users	Total Cholesterol Minus HDL-C	23401	GRS (1 SD)	-0.0555906	0.00259503	-21.422	1.51768e-101	3.46032e-99
Non-statin users	Total Cholesterol Minus HDL-C	23401	Adjusted GRS (1 SD)	0.000809234	0.00258349	0.313234	0.754104	1
All	Total Cholesterol Minus HDL-C	23401	Statin dose (1 SD)	-0.131454	0.0100401	-13.0929	8.17295e-39	1.86343e-36
All	Total Cholesterol Minus HDL-C	23401	GRS (1 SD)	-0.0422518	0.0024448	-17.2823	7.74457e-67	1.76576e-64
All	Total Cholesterol Minus HDL-C	23401	Adjusted GRS (1 SD)	0.00413494	0.00243015	1.70151	0.0888495	1
Statin users	Remnant Cholesterol	23402	Statin dose (1 SD)	-0.0265864	0.00365551	-7.27295	3.88072e-13	8.84804e-11
Statin users	Remnant Cholesterol	23402	GRS (1 SD)	-0.00987695	0.0023394	-4.222	2.43251e-05	0.00554613
Statin users	Remnant Cholesterol	23402	Adjusted GRS (1 SD)	0.000991506	0.00231026	0.429174	0.667801	1
Non-statin users	Remnant Cholesterol	23402	GRS (1 SD)	-0.0233946	0.001285	-18.206	6.32747e-74	1.44266e-71
Non-statin users	Remnant Cholesterol	23402	Adjusted GRS (1 SD)	0.000718594	0.00127836	0.562123	0.574034	1
All	Remnant Cholesterol	23402	Statin dose (1 SD)	-0.0680781	0.0049719	-13.6926	2.98e-42	6.7944e-40
All	Remnant Cholesterol	23402	GRS (1 SD)	-0.0165393	0.001215	-13.6125	3.63202e-42	8.28101e-40
All	Remnant Cholesterol	23402	Adjusted GRS (1 SD)	0.0024672	0.00120713	2.04386	0.04097	1
Statin users	VLDL Cholesterol	23403	Statin dose (1 SD)	-0.0110828	0.00229694	-4.82504	1.42799e-06	0.000325582
Statin users	VLDL Cholesterol	23403	GRS (1 SD)	0.00214732	0.00145872	1.47206	0.141021	1
Statin users	VLDL Cholesterol	23403	Adjusted GRS (1 SD)	0.0016517	0.00143992	1.14707	0.251366	1
Non-statin users	VLDL Cholesterol	23403	GRS (1 SD)	-0.00564458	0.000793047	-7.11758	1.10673e-12	2.52334e-10
Non-statin users	VLDL Cholesterol	23403	Adjusted GRS (1 SD)	0.000752698	0.000787692	0.955575	0.33929	1
All	VLDL Cholesterol	23403	Statin dose (1 SD)	-0.0321669	0.00297098	-10.827	3.76758e-27	8.59007e-25
All	VLDL Cholesterol	23403	GRS (1 SD)	-0.00226001	0.000723683	-3.12293	0.00179105	0.408358
All	VLDL Cholesterol	23403	Adjusted GRS (1 SD)	0.00165881	0.000718454	2.30887	0.0209527	1
Statin users	Clinical LDL Cholesterol	23404	Statin dose (1 SD)	-0.0452831	0.00657084	-6.89152	5.9775e-12	1.36287e-09
Statin users	Clinical LDL Cholesterol	23404	GRS (1 SD)	-0.0382455	0.00421297	-9.07804	1.20898e-19	2.75648e-17
Statin users	Clinical LDL Cholesterol	23404	Adjusted GRS (1 SD)	-0.00174108	0.00416742	-0.417783	0.676111	1
Non-statin users	Clinical LDL Cholesterol	23404	GRS (1 SD)	-0.0586365	0.00225644	-25.9863	2.57599e-148	5.87326e-146
Non-statin users	Clinical LDL Cholesterol	23404	Adjusted GRS (1 SD)	-8.25907e-05	0.00224915	-0.0367208	0.970708	1
All	Clinical LDL Cholesterol	23404	Statin dose (1 SD)	-0.112487	0.00870142	-12.9274	6.84946e-38	1.56168e-35
All	Clinical LDL Cholesterol	23404	GRS (1 SD)	-0.0474235	0.00212774	-22.2882	8.14927e-110	1.85803e-107
All	Clinical LDL Cholesterol	23404	Adjusted GRS (1 SD)	0.00254304	0.00211679	1.20137	0.229612	1
Statin users	LDL Cholesterol	23405	Statin dose (1 SD)	-0.0245646	0.00404726	-6.06945	1.34733e-09	3.07191e-07
Statin users	LDL Cholesterol	23405	GRS (1 SD)	-0.0191704	0.00259201	-7.39596	1.46116e-13	3.33144e-11
Statin users	LDL Cholesterol	23405	Adjusted GRS (1 SD)	-0.000258241	0.00256217	-0.10079	0.919718	1
Non-statin users	LDL Cholesterol	23405	GRS (1 SD)	-0.032196	0.00136389	-23.606	8.07994e-123	1.84223e-120
Non-statin users	LDL Cholesterol	23405	Adjusted GRS (1 SD)	9.05539e-05	0.00135858	0.0666533	0.946858	1
All	LDL Cholesterol	23405	Statin dose (1 SD)	-0.0633754	0.0052499	-12.0717	2.69312e-33	6.14031e-31
All	LDL Cholesterol	23405	GRS (1 SD)	-0.0257126	0.00127325	-20.1945	1.56302e-90	3.5637e-88
All	LDL Cholesterol	23405	Adjusted GRS (1 SD)	0.00166777	0.00126621	1.31713	0.187798	1
Statin users	HDL Cholesterol	23406	Statin dose (1 SD)	-0.00802381	0.00328456	-2.44289	0.0145938	1
Statin users	HDL Cholesterol	23406	GRS (1 SD)	-0.00428283	0.00208652	-2.05262	0.0401225	1
Statin users	HDL Cholesterol	23406	Adjusted GRS (1 SD)	-0.00282792	0.00205971	-1.37297	0.169778	1
Non-statin users	HDL Cholesterol	23406	GRS (1 SD)	-0.0010898	0.000998161	-1.09181	0.274922	1
Non-statin users	HDL Cholesterol	23406	Adjusted GRS (1 SD)	4.70876e-05	0.000991146	0.0475082	0.962108	1
All	HDL Cholesterol	23406	Statin dose (1 SD)	-0.0107288	0.00352908	-3.0401	0.00237179	0.540769
All	HDL Cholesterol	23406	GRS (1 SD)	-0.00073267	0.000865661	-0.84637	0.397348	1
All	HDL Cholesterol	23406	Adjusted GRS (1 SD)	-3.43373e-05	0.000859391	-0.0399554	0.968129	1
Statin users	Total TG	23407	Statin dose (1 SD)	-0.00202021	0.00675373	-0.299125	0.764853	1
Statin users	Total TG	23407	GRS (1 SD)	0.0352396	0.00420858	8.37327	5.98086e-17	1.36364e-14
Statin users	Total TG	23407	Adjusted GRS (1 SD)	0.00684131	0.00416149	1.64396	0.100201	1
Non-statin users	Total TG	23407	GRS (1 SD)	0.0157559	0.00182678	8.62496	6.51565e-18	1.48557e-15
Non-statin users	Total TG	23407	Adjusted GRS (1 SD)	0.0024839	0.00181468	1.36878	0.171071	1
All	Total TG	23407	Statin dose (1 SD)	-0.0211452	0.00762235	-2.77411	0.00554677	1
All	Total TG	23407	GRS (1 SD)	0.0195012	0.00165299	11.7976	4.18989e-32	9.55294e-30
All	Total TG	23407	Adjusted GRS (1 SD)	0.00347249	0.00164195	2.11485	0.034445	1
Statin users	TG in VLDL	23408	Statin dose (1 SD)	-0.00387481	0.00570627	-0.679044	0.497131	1
Statin users	TG in VLDL	23408	GRS (1 SD)	0.0301756	0.00354539	8.51123	1.84471e-17	4.20595e-15
Statin users	TG in VLDL	23408	Adjusted GRS (1 SD)	0.00578413	0.00350593	1.64982	0.098997	1
Non-statin users	TG in VLDL	23408	GRS (1 SD)	0.0133776	0.00152133	8.79335	1.47712e-18	3.36783e-16
Non-statin users	TG in VLDL	23408	Adjusted GRS (1 SD)	0.00207267	0.00151127	1.37148	0.17023	1
All	TG in VLDL	23408	Statin dose (1 SD)	-0.0190778	0.00639872	-2.9815	0.00287611	0.655753
All	TG in VLDL	23408	GRS (1 SD)	0.0165249	0.00137824	11.9898	4.20071e-33	9.57761e-31
All	TG in VLDL	23408	Adjusted GRS (1 SD)	0.00283921	0.00136907	2.07382	0.0380978	1
Statin users	TG in LDL	23409	Statin dose (1 SD)	0.000944826	0.000444216	2.12695	0.0334573	1
Statin users	TG in LDL	23409	GRS (1 SD)	0.00115198	0.000282737	4.0744	4.63178e-05	0.0105605
Statin users	TG in LDL	23409	Adjusted GRS (1 SD)	0.000321972	0.000279198	1.1532	0.248841	1
Non-statin users	TG in LDL	23409	GRS (1 SD)	0.000129891	0.000132731	0.978599	0.327781	1
Non-statin users	TG in LDL	23409	Adjusted GRS (1 SD)	0.000153304	0.000131797	1.16318	0.244761	1
All	TG in LDL	23409	Statin dose (1 SD)	-0.00084608	0.000525133	-1.61117	0.107177	1
All	TG in LDL	23409	GRS (1 SD)	0.000384605	0.000119191	3.2268	0.00125217	0.285494
All	TG in LDL	23409	Adjusted GRS (1 SD)	0.000229356	0.000118331	1.93826	0.0525936	1
Statin users	TG in HDL	23410	Statin dose (1 SD)	0.000320518	0.0005428	0.59049	0.554881	1
Statin users	TG in HDL	23410	GRS (1 SD)	0.00323543	0.000339888	9.5191	1.94603e-21	4.43695e-19
Statin users	TG in HDL	23410	Adjusted GRS (1 SD)	0.000533149	0.000336264	1.58551	0.112867	1
Non-statin users	TG in HDL	23410	GRS (1 SD)	0.00206538	0.000155204	13.3075	2.29066e-40	5.22271e-38
Non-statin users	TG in HDL	23410	Adjusted GRS (1 SD)	0.000161633	0.000154266	1.04775	0.294756	1
All	TG in HDL	23410	Statin dose (1 SD)	-0.000665888	0.000611018	-1.0898	0.27583	1
All	TG in HDL	23410	GRS (1 SD)	0.00226663	0.000137798	16.449	9.97963e-61	2.27536e-58
All	TG in HDL	23410	Adjusted GRS (1 SD)	0.000253387	0.000136955	1.85015	0.064295	1
Statin users	Total Phospholipids in Lipoprotein	23411	Statin dose (1 SD)	-0.0243908	0.00492595	-4.95149	7.52887e-07	0.000171658
Statin users	Total Phospholipids in Lipoprotein	23411	GRS (1 SD)	-0.000286926	0.00312342	-0.091863	0.926808	1
Statin users	Total Phospholipids in Lipoprotein	23411	Adjusted GRS (1 SD)	-0.000455576	0.00308311	-0.147765	0.88253	1
Non-statin users	Total Phospholipids in Lipoprotein	23411	GRS (1 SD)	-0.0111472	0.00143816	-7.75101	9.21382e-15	2.10075e-12
Non-statin users	Total Phospholipids in Lipoprotein	23411	Adjusted GRS (1 SD)	0.00113922	0.00142852	0.797479	0.425175	1
All	Total Phospholipids in Lipoprotein	23411	Statin dose (1 SD)	-0.0571111	0.0057667	-9.9036	5.26532e-23	1.20049e-20
All	Total Phospholipids in Lipoprotein	23411	GRS (1 SD)	-0.00571348	0.00132059	-4.32645	1.51659e-05	0.00345784
All	Total Phospholipids in Lipoprotein	23411	Adjusted GRS (1 SD)	0.00238969	0.00131111	1.82265	0.0683596	1
Statin users	Phospholipids in VLDL	23412	Statin dose (1 SD)	-0.0048492	0.00188443	-2.57329	0.010093	1
Statin users	Phospholipids in VLDL	23412	GRS (1 SD)	0.00610067	0.00118642	5.14208	2.74357e-07	6.25535e-05
Statin users	Phospholipids in VLDL	23412	Adjusted GRS (1 SD)	0.00176546	0.00117184	1.50657	0.131938	1
Non-statin users	Phospholipids in VLDL	23412	GRS (1 SD)	-0.000183482	0.000583655	-0.314366	0.753244	1
Non-statin users	Phospholipids in VLDL	23412	Adjusted GRS (1 SD)	0.000680627	0.000579546	1.17441	0.240232	1
All	Phospholipids in VLDL	23412	Statin dose (1 SD)	-0.0169446	0.00226742	-7.47309	8.56647e-14	1.95316e-11
All	Phospholipids in VLDL	23412	GRS (1 SD)	0.00185018	0.000525875	3.51829	0.000434494	0.0990646
All	Phospholipids in VLDL	23412	Adjusted GRS (1 SD)	0.00122994	0.00052208	2.35585	0.0184823	1
Statin users	Phospholipids in LDL	23413	Statin dose (1 SD)	-0.00757512	0.00128825	-5.88014	4.27879e-09	9.75565e-07
Statin users	Phospholipids in LDL	23413	GRS (1 SD)	-0.00669543	0.000824773	-8.11791	5.02422e-16	1.14552e-13
Statin users	Phospholipids in LDL	23413	Adjusted GRS (1 SD)	-0.000142631	0.000815512	-0.174897	0.861162	1
Non-statin users	Phospholipids in LDL	23413	GRS (1 SD)	-0.0110286	0.000438432	-25.1546	3.92275e-139	8.94388e-137
Non-statin users	Phospholipids in LDL	23413	Adjusted GRS (1 SD)	3.62115e-05	0.000436911	0.0828808	0.933947	1
All	Phospholipids in LDL	23413	Statin dose (1 SD)	-0.0202304	0.00168476	-12.0079	5.77026e-33	1.31562e-30
All	Phospholipids in LDL	23413	GRS (1 SD)	-0.00889249	0.000409256	-21.7284	1.78079e-104	4.06019e-102
All	Phospholipids in LDL	23413	Adjusted GRS (1 SD)	0.000538709	0.000407106	1.32326	0.18575	1
Statin users	Phospholipids in HDL	23414	Statin dose (1 SD)	-0.00789088	0.00337058	-2.3411	0.0192534	1
Statin users	Phospholipids in HDL	23414	GRS (1 SD)	0.00341764	0.00212387	1.60916	0.107598	1
Statin users	Phospholipids in HDL	23414	Adjusted GRS (1 SD)	-0.00200521	0.00209655	-0.956432	0.338866	1
Non-statin users	Phospholipids in HDL	23414	GRS (1 SD)	0.0047326	0.00098292	4.81484	1.47565e-06	0.000336449
Non-statin users	Phospholipids in HDL	23414	Adjusted GRS (1 SD)	0.000373387	0.000976134	0.382516	0.70208	1
All	Phospholipids in HDL	23414	Statin dose (1 SD)	-0.00941845	0.00363273	-2.59267	0.0095389	1
All	Phospholipids in HDL	23414	GRS (1 SD)	0.00498389	0.000854016	5.83583	5.36652e-09	1.22357e-06
All	Phospholipids in HDL	23414	Adjusted GRS (1 SD)	0.000308923	0.000847951	0.364316	0.715622	1
Statin users	Total Esterified Cholesterol	23415	Statin dose (1 SD)	-0.0425335	0.00637989	-6.66681	2.80383e-11	6.39274e-09
Statin users	Total Esterified Cholesterol	23415	GRS (1 SD)	-0.0257508	0.0040932	-6.29113	3.21906e-10	7.33947e-08
Statin users	Total Esterified Cholesterol	23415	Adjusted GRS (1 SD)	-0.00216769	0.00404447	-0.535965	0.591989	1
Non-statin users	Total Esterified Cholesterol	23415	GRS (1 SD)	-0.0416714	0.00202952	-20.5326	1.82621e-93	4.16376e-91
Non-statin users	Total Esterified Cholesterol	23415	Adjusted GRS (1 SD)	0.000422919	0.00202007	0.209358	0.834169	1
All	Total Esterified Cholesterol	23415	Statin dose (1 SD)	-0.100321	0.00801069	-12.5234	1.10259e-35	2.51391e-33
All	Total Esterified Cholesterol	23415	GRS (1 SD)	-0.0320882	0.00191753	-16.7341	8.74722e-63	1.99437e-60
All	Total Esterified Cholesterol	23415	Adjusted GRS (1 SD)	0.00264649	0.0019059	1.38858	0.164963	1
Statin users	CE in VLDL	23416	Statin dose (1 SD)	-0.00725772	0.00127348	-5.69911	1.25097e-08	2.85221e-06
Statin users	CE in VLDL	23416	GRS (1 SD)	-0.000455977	0.000812534	-0.561179	0.574682	1
Statin users	CE in VLDL	23416	Adjusted GRS (1 SD)	0.000756167	0.000802036	0.942809	0.34579	1
Non-statin users	CE in VLDL	23416	GRS (1 SD)	-0.00462087	0.000456838	-10.1149	4.89098e-24	1.11514e-21
Non-statin users	CE in VLDL	23416	Adjusted GRS (1 SD)	0.000377372	0.000453887	0.831424	0.405737	1
All	CE in VLDL	23416	Statin dose (1 SD)	-0.0203592	0.00170188	-11.9628	9.85144e-33	2.24613e-30
All	CE in VLDL	23416	GRS (1 SD)	-0.00255213	0.000420864	-6.06403	1.33156e-09	3.03596e-07
All	CE in VLDL	23416	Adjusted GRS (1 SD)	0.000934621	0.000417872	2.23662	0.0253129	1
Statin users	CE in LDL	23417	Statin dose (1 SD)	-0.017412	0.00301072	-5.78335	7.62317e-09	1.73808e-06
Statin users	CE in LDL	23417	GRS (1 SD)	-0.0118598	0.00192536	-6.15979	7.42787e-10	1.69355e-07
Statin users	CE in LDL	23417	Adjusted GRS (1 SD)	0.000148121	0.00190237	0.0778611	0.937939	1
Non-statin users	CE in LDL	23417	GRS (1 SD)	-0.0216763	0.00100799	-21.5045	2.59549e-102	5.91772e-100
Non-statin users	CE in LDL	23417	Adjusted GRS (1 SD)	0.000183898	0.00100353	0.183252	0.854601	1
All	CE in LDL	23417	Statin dose (1 SD)	-0.0455986	0.00387675	-11.7621	1.04455e-31	2.38157e-29
All	CE in LDL	23417	GRS (1 SD)	-0.0169971	0.000936515	-18.1493	1.64052e-73	3.74039e-71
All	CE in LDL	23417	Adjusted GRS (1 SD)	0.00134319	0.000931028	1.4427	0.149108	1
Statin users	CE in HDL	23418	Statin dose (1 SD)	-0.00621071	0.00258349	-2.404	0.0162414	1
Statin users	CE in HDL	23418	GRS (1 SD)	-0.00349751	0.0016416	-2.13055	0.0331387	1
Statin users	CE in HDL	23418	Adjusted GRS (1 SD)	-0.00241076	0.00162051	-1.48766	0.136858	1
Non-statin users	CE in HDL	23418	GRS (1 SD)	-0.000566361	0.000782912	-0.723403	0.469434	1
Non-statin users	CE in HDL	23418	Adjusted GRS (1 SD)	-3.07264e-05	0.000777407	-0.0395243	0.968473	1
All	CE in HDL	23418	Statin dose (1 SD)	-0.00738283	0.00277681	-2.65874	0.00785719	1
All	CE in HDL	23418	GRS (1 SD)	-0.000427079	0.000679211	-0.628788	0.529489	1
All	CE in HDL	23418	Adjusted GRS (1 SD)	-0.000144409	0.00067429	-0.214164	0.830419	1
Statin users	Total FC	23419	Statin dose (1 SD)	-0.0166408	0.00246298	-6.75636	1.52324e-11	3.473e-09
Statin users	Total FC	23419	GRS (1 SD)	-0.00757926	0.0015768	-4.80673	1.54571e-06	0.000352422
Statin users	Total FC	23419	Adjusted GRS (1 SD)	7.30817e-05	0.00155738	0.046926	0.962573	1
Non-statin users	Total FC	23419	GRS (1 SD)	-0.0150091	0.000813633	-18.447	7.66324e-76	1.74722e-73
Non-statin users	Total FC	23419	Adjusted GRS (1 SD)	0.000433262	0.00080947	0.535242	0.592484	1
All	Total FC	23419	Statin dose (1 SD)	-0.0418602	0.00321836	-13.0067	2.48272e-38	5.66061e-36
All	Total FC	23419	GRS (1 SD)	-0.0108964	0.000772294	-14.1092	3.63186e-45	8.28064e-43
All	Total FC	23419	Adjusted GRS (1 SD)	0.00145403	0.000767338	1.89491	0.0581074	1
Statin users	FC in VLDL	23420	Statin dose (1 SD)	-0.00382509	0.00107095	-3.57169	0.000356958	0.0813864
Statin users	FC in VLDL	23420	GRS (1 SD)	0.00260333	0.000675585	3.85345	0.000116842	0.02664
Statin users	FC in VLDL	23420	Adjusted GRS (1 SD)	0.000895542	0.000667091	1.34246	0.179463	1
Non-statin users	FC in VLDL	23420	GRS (1 SD)	-0.00102377	0.00034609	-2.95811	0.00309616	0.705925
Non-statin users	FC in VLDL	23420	Adjusted GRS (1 SD)	0.000375294	0.00034367	1.09202	0.274829	1
All	FC in VLDL	23420	Statin dose (1 SD)	-0.0118076	0.00132129	-8.93639	4.81735e-19	1.09835e-16
All	FC in VLDL	23420	GRS (1 SD)	0.000292074	0.000312853	0.933582	0.350521	1
All	FC in VLDL	23420	Adjusted GRS (1 SD)	0.000724165	0.00031058	2.33165	0.0197208	1
Statin users	FC in LDL	23421	Statin dose (1 SD)	-0.0071525	0.00109665	-6.52212	7.39203e-11	1.68538e-08
Statin users	FC in LDL	23421	GRS (1 SD)	-0.00731068	0.000703797	-10.3875	3.29303e-25	7.50811e-23
Statin users	FC in LDL	23421	Adjusted GRS (1 SD)	-0.000406477	0.000696641	-0.58348	0.559577	1
Non-statin users	FC in LDL	23421	GRS (1 SD)	-0.0105197	0.000370678	-28.3796	2.26566e-176	5.16571e-174
Non-statin users	FC in LDL	23421	Adjusted GRS (1 SD)	-9.34087e-05	0.000369752	-0.252625	0.800558	1
All	FC in LDL	23421	Statin dose (1 SD)	-0.0177766	0.00143196	-12.4142	4.24066e-35	9.6687e-33
All	FC in LDL	23421	GRS (1 SD)	-0.00871546	0.00034956	-24.9327	7.50665e-137	1.71152e-134
All	FC in LDL	23421	Adjusted GRS (1 SD)	0.000324467	0.000347946	0.932523	0.351068	1
Statin users	FC in HDL	23422	Statin dose (1 SD)	-0.00181317	0.00072795	-2.49079	0.012768	1
Statin users	FC in HDL	23422	GRS (1 SD)	-0.000785003	0.00046175	-1.70006	0.0891359	1
Statin users	FC in HDL	23422	Adjusted GRS (1 SD)	-0.000416987	0.000455816	-0.914814	0.3603	1
Non-statin users	FC in HDL	23422	GRS (1 SD)	-0.000523431	0.000223193	-2.3452	0.0190191	1
Non-statin users	FC in HDL	23422	Adjusted GRS (1 SD)	7.78243e-05	0.000221629	0.351146	0.72548	1
All	FC in HDL	23422	Statin dose (1 SD)	-0.003346	0.000786768	-4.25284	2.13208e-05	0.00486115
All	FC in HDL	23422	GRS (1 SD)	-0.000305578	0.000193736	-1.57729	0.114731	1
All	FC in HDL	23422	Adjusted GRS (1 SD)	0.000110054	0.000192334	0.572201	0.567187	1
Statin users	Total Lipids in Lipoprotein	23423	Statin dose (1 SD)	-0.085585	0.0169423	-5.05156	4.48783e-07	0.000102322
Statin users	Total Lipids in Lipoprotein	23423	GRS (1 SD)	0.00162354	0.0107298	0.151312	0.879731	1
Statin users	Total Lipids in Lipoprotein	23423	Adjusted GRS (1 SD)	0.00429169	0.0105912	0.405211	0.685327	1
Non-statin users	Total Lipids in Lipoprotein	23423	GRS (1 SD)	-0.0520722	0.00513794	-10.1348	3.99058e-24	9.09852e-22
Non-statin users	Total Lipids in Lipoprotein	23423	Adjusted GRS (1 SD)	0.00447903	0.00510476	0.877423	0.380259	1
All	Total Lipids in Lipoprotein	23423	Statin dose (1 SD)	-0.220439	0.0207044	-10.6469	2.58451e-26	5.89269e-24
All	Total Lipids in Lipoprotein	23423	GRS (1 SD)	-0.0291969	0.00476336	-6.12949	8.8442e-10	2.01648e-07
All	Total Lipids in Lipoprotein	23423	Adjusted GRS (1 SD)	0.00996267	0.00472951	2.10649	0.035164	1
Statin users	Total Lipids in VLDL	23424	Statin dose (1 SD)	-0.0198072	0.00945048	-2.09589	0.0361259	1
Statin users	Total Lipids in VLDL	23424	GRS (1 SD)	0.0384236	0.00591118	6.50015	8.21955e-11	1.87406e-08
Statin users	Total Lipids in VLDL	23424	Adjusted GRS (1 SD)	0.00920118	0.00584088	1.57531	0.115202	1
Non-statin users	Total Lipids in VLDL	23424	GRS (1 SD)	0.00754952	0.00275957	2.73575	0.00622501	1
Non-statin users	Total Lipids in VLDL	23424	Adjusted GRS (1 SD)	0.00350599	0.00274025	1.27944	0.200746	1
All	Total Lipids in VLDL	23424	Statin dose (1 SD)	-0.0681899	0.0110213	-6.18709	6.39596e-10	1.45828e-07
All	Total Lipids in VLDL	23424	GRS (1 SD)	0.016115	0.00248585	6.48272	9.04427e-11	2.06209e-08
All	Total Lipids in VLDL	23424	Adjusted GRS (1 SD)	0.00572794	0.00246822	2.32067	0.0203061	1
Statin users	Total Lipids in LDL	23425	Statin dose (1 SD)	-0.0311954	0.00554888	-5.62193	1.95761e-08	4.46335e-06
Statin users	Total Lipids in LDL	23425	GRS (1 SD)	-0.0247138	0.00355399	-6.95383	3.6684e-12	8.36396e-10
Statin users	Total Lipids in LDL	23425	Adjusted GRS (1 SD)	-7.90291e-05	0.0035125	-0.0224994	0.98205	1
Non-statin users	Total Lipids in LDL	23425	GRS (1 SD)	-0.0430946	0.0018707	-23.0366	4.46032e-117	1.01695e-114
Non-statin users	Total Lipids in LDL	23425	Adjusted GRS (1 SD)	0.000280227	0.00186314	0.150406	0.880444	1
All	Total Lipids in LDL	23425	Statin dose (1 SD)	-0.0844525	0.00719989	-11.7297	1.52343e-31	3.47341e-29
All	Total Lipids in LDL	23425	GRS (1 SD)	-0.0342203	0.00174199	-19.6444	8.88027e-86	2.0247e-83
All	Total Lipids in LDL	23425	Adjusted GRS (1 SD)	0.00243595	0.0017322	1.40628	0.159644	1
Statin users	Total Lipids in HDL	23426	Statin dose (1 SD)	-0.0155953	0.00664724	-2.34613	0.0189958	1
Statin users	Total Lipids in HDL	23426	GRS (1 SD)	0.00237134	0.00419963	0.564654	0.572316	1
Statin users	Total Lipids in HDL	23426	Adjusted GRS (1 SD)	-0.00429921	0.00414535	-1.03712	0.299694	1
Non-statin users	Total Lipids in HDL	23426	GRS (1 SD)	0.00570823	0.00196933	2.89857	0.00374962	0.854913
Non-statin users	Total Lipids in HDL	23426	Adjusted GRS (1 SD)	0.00058213	0.00195557	0.297678	0.765949	1
All	Total Lipids in HDL	23426	Statin dose (1 SD)	-0.0208141	0.00715276	-2.90994	0.00362386	0.82624
All	Total Lipids in HDL	23426	GRS (1 SD)	0.00651806	0.00170881	3.81439	0.000136591	0.0311428
All	Total Lipids in HDL	23426	Adjusted GRS (1 SD)	0.000528099	0.00169653	0.311282	0.755587	1
Statin users	Total Concentration of Lipoprotein	23427	Statin dose (1 SD)	-9.74202e-05	2.83183e-05	-3.44019	0.000584549	0.133277
Statin users	Total Concentration of Lipoprotein	23427	GRS (1 SD)	-8.59908e-06	1.79588e-05	-0.478824	0.63207	1
Statin users	Total Concentration of Lipoprotein	23427	Adjusted GRS (1 SD)	-2.07473e-05	1.77265e-05	-1.17041	0.241849	1
Non-statin users	Total Concentration of Lipoprotein	23427	GRS (1 SD)	-2.38459e-05	7.90801e-06	-3.01541	0.00256702	0.585279
Non-statin users	Total Concentration of Lipoprotein	23427	Adjusted GRS (1 SD)	1.03429e-06	7.85279e-06	0.13171	0.895214	1
All	Total Concentration of Lipoprotein	23427	Statin dose (1 SD)	-0.000163416	3.06684e-05	-5.32848	1.01435e-07	2.31272e-05
All	Total Concentration of Lipoprotein	23427	GRS (1 SD)	-1.15013e-05	7.00967e-06	-1.64078	0.100845	1
All	Total Concentration of Lipoprotein	23427	Adjusted GRS (1 SD)	2.50627e-06	6.95895e-06	0.360151	0.718735	1
Statin users	Concentration of VLDL	23428	Statin dose (1 SD)	-1.23531e-06	4.39002e-07	-2.8139	0.00490752	1
Statin users	Concentration of VLDL	23428	GRS (1 SD)	6.82926e-07	2.782e-07	2.4548	0.014105	1
Statin users	Concentration of VLDL	23428	Adjusted GRS (1 SD)	3.78539e-07	2.74639e-07	1.37831	0.168123	1
Non-statin users	Concentration of VLDL	23428	GRS (1 SD)	-7.38652e-07	1.43075e-07	-5.16269	2.4396e-07	5.56229e-05
Non-statin users	Concentration of VLDL	23428	Adjusted GRS (1 SD)	1.51789e-07	1.42089e-07	1.06827	0.285403	1
All	Concentration of VLDL	23428	Statin dose (1 SD)	-4.57196e-06	5.45715e-07	-8.37792	6.19739e-17	1.41301e-14
All	Concentration of VLDL	23428	GRS (1 SD)	-2.0252e-07	1.29358e-07	-1.56558	0.117449	1
All	Concentration of VLDL	23428	Adjusted GRS (1 SD)	3.05155e-07	1.28419e-07	2.37625	0.0174913	1
Statin users	Concentration of LDL	23429	Statin dose (1 SD)	-1.39719e-05	2.52837e-06	-5.52605	3.38759e-08	7.72371e-06
Statin users	Concentration of LDL	23429	GRS (1 SD)	-9.04476e-06	1.61624e-06	-5.59616	2.22114e-08	5.0642e-06
Statin users	Concentration of LDL	23429	Adjusted GRS (1 SD)	6.61761e-07	1.59667e-06	0.414464	0.678539	1
Non-statin users	Concentration of LDL	23429	GRS (1 SD)	-1.75488e-05	8.81218e-07	-19.9143	4.79072e-88	1.09229e-85
Non-statin users	Concentration of LDL	23429	Adjusted GRS (1 SD)	4.41562e-07	8.76989e-07	0.503497	0.614616	1
All	Concentration of LDL	23429	Statin dose (1 SD)	-4.08356e-05	3.40525e-06	-11.9919	6.97215e-33	1.58965e-30
All	Concentration of LDL	23429	GRS (1 SD)	-1.32698e-05	8.25094e-07	-16.0828	3.89164e-58	8.87293e-56
All	Concentration of LDL	23429	Adjusted GRS (1 SD)	1.50573e-06	8.20008e-07	1.83624	0.0663245	1
Statin users	Concentration of HDL	23430	Statin dose (1 SD)	-7.71383e-05	2.73544e-05	-2.81996	0.00481588	1
Statin users	Concentration of HDL	23430	GRS (1 SD)	3.44422e-06	1.73224e-05	0.19883	0.842398	1
Statin users	Concentration of HDL	23430	Adjusted GRS (1 SD)	-2.18064e-05	1.70982e-05	-1.27536	0.202196	1
Non-statin users	Concentration of HDL	23430	GRS (1 SD)	3.89531e-07	7.6258e-06	0.0510807	0.959261	1
Non-statin users	Concentration of HDL	23430	Adjusted GRS (1 SD)	4.44595e-07	7.57216e-06	0.0587145	0.95318	1
All	Concentration of HDL	23430	Statin dose (1 SD)	-0.000105388	2.93924e-05	-3.58555	0.000338148	0.0770977
All	Concentration of HDL	23430	GRS (1 SD)	6.65056e-06	6.70966e-06	0.991192	0.321594	1
All	Concentration of HDL	23430	Adjusted GRS (1 SD)	3.62618e-07	6.66107e-06	0.0544384	0.956586	1
Statin users	Avg. Diameter for VLDL	23431	Statin dose (1 SD)	-0.049304	0.0162393	-3.03609	0.00240509	0.548361
Statin users	Avg. Diameter for VLDL	23431	GRS (1 SD)	0.11013	0.0100713	10.935	9.45406e-28	2.15552e-25
Statin users	Avg. Diameter for VLDL	23431	Adjusted GRS (1 SD)	0.0174821	0.0099712	1.75326	0.0795738	1
Non-statin users	Avg. Diameter for VLDL	23431	GRS (1 SD)	0.0454708	0.00382755	11.8799	1.59502e-32	3.63664e-30
Non-statin users	Avg. Diameter for VLDL	23431	Adjusted GRS (1 SD)	0.00323183	0.00380366	0.849663	0.395515	1
All	Avg. Diameter for VLDL	23431	Statin dose (1 SD)	-0.0632301	0.0169959	-3.72031	0.000200194	0.0456442
All	Avg. Diameter for VLDL	23431	GRS (1 SD)	0.0543798	0.00347713	15.6393	4.4714e-55	1.01948e-52
All	Avg. Diameter for VLDL	23431	Adjusted GRS (1 SD)	0.0048131	0.00345551	1.39288	0.16366	1
Statin users	Avg. Diameter for LDL	23432	Statin dose (1 SD)	-0.000239561	0.00103948	-0.230463	0.817738	1
Statin users	Avg. Diameter for LDL	23432	GRS (1 SD)	-0.00512254	0.000649027	-7.89265	3.11493e-15	7.10205e-13
Statin users	Avg. Diameter for LDL	23432	Adjusted GRS (1 SD)	-0.000527814	0.000641669	-0.822564	0.410766	1
Non-statin users	Avg. Diameter for LDL	23432	GRS (1 SD)	-0.0038134	0.000283767	-13.4385	3.94856e-41	9.00272e-39
Non-statin users	Avg. Diameter for LDL	23432	Adjusted GRS (1 SD)	5.73443e-05	0.00028206	0.203305	0.838897	1
All	Avg. Diameter for LDL	23432	Statin dose (1 SD)	-0.00249707	0.0011261	-2.21746	0.0266166	1
All	Avg. Diameter for LDL	23432	GRS (1 SD)	-0.0037077	0.000252267	-14.6975	7.39499e-49	1.68606e-46
All	Avg. Diameter for LDL	23432	Adjusted GRS (1 SD)	4.07393e-05	0.00025067	0.162522	0.870895	1
Statin users	Avg. Diameter for HDL	23433	Statin dose (1 SD)	-0.00376595	0.00203388	-1.85161	0.064122	1
Statin users	Avg. Diameter for HDL	23433	GRS (1 SD)	-0.00154604	0.00128219	-1.20578	0.227916	1
Statin users	Avg. Diameter for HDL	23433	Adjusted GRS (1 SD)	-0.000875674	0.00126567	-0.691866	0.48903	1
Non-statin users	Avg. Diameter for HDL	23433	GRS (1 SD)	0.00139727	0.000637426	2.19205	0.0283783	1
Non-statin users	Avg. Diameter for HDL	23433	Adjusted GRS (1 SD)	0.000112157	0.00063296	0.177195	0.859356	1
All	Avg. Diameter for HDL	23433	Statin dose (1 SD)	-0.00568681	0.00218204	-2.60619	0.00917055	1
All	Avg. Diameter for HDL	23433	GRS (1 SD)	0.00144596	0.000549806	2.62994	0.00854114	1
All	Avg. Diameter for HDL	23433	Adjusted GRS (1 SD)	8.95256e-05	0.000545838	0.164015	0.86972	1
Statin users	Phosphoglycerides	23434	Statin dose (1 SD)	-0.0170288	0.00436898	-3.89766	9.79907e-05	0.0223419
Statin users	Phosphoglycerides	23434	GRS (1 SD)	0.00398638	0.00275401	1.44748	0.147778	1
Statin users	Phosphoglycerides	23434	Adjusted GRS (1 SD)	-0.000468834	0.00271853	-0.172458	0.863079	1
Non-statin users	Phosphoglycerides	23434	GRS (1 SD)	-0.00392511	0.00123549	-3.17696	0.00148879	0.339444
Non-statin users	Phosphoglycerides	23434	Adjusted GRS (1 SD)	0.000939217	0.00122684	0.765561	0.44394	1
All	Phosphoglycerides	23434	Statin dose (1 SD)	-0.0372031	0.00490848	-7.57935	3.81759e-14	8.70409e-12
All	Phosphoglycerides	23434	GRS (1 SD)	-0.000485872	0.00110974	-0.437826	0.661513	1
All	Phosphoglycerides	23434	Adjusted GRS (1 SD)	0.00173269	0.00110167	1.57279	0.115771	1
Statin users	TG to Phosphoglycerides ratio	23435	Statin dose (1 SD)	0.00282587	0.00268898	1.05091	0.293335	1
Statin users	TG to Phosphoglycerides ratio	23435	GRS (1 SD)	0.0160504	0.00167586	9.57741	1.11155e-21	2.53434e-19
Statin users	TG to Phosphoglycerides ratio	23435	Adjusted GRS (1 SD)	0.00344429	0.00165791	2.07749	0.0377695	1
Non-statin users	TG to Phosphoglycerides ratio	23435	GRS (1 SD)	0.00823656	0.000686318	12.0011	3.72269e-33	8.48774e-31
Non-statin users	TG to Phosphoglycerides ratio	23435	Adjusted GRS (1 SD)	0.000864028	0.000682024	1.26686	0.205209	1
All	TG to Phosphoglycerides ratio	23435	Statin dose (1 SD)	0.000499362	0.00290678	0.171792	0.863605	1
All	TG to Phosphoglycerides ratio	23435	GRS (1 SD)	0.00917421	0.000622345	14.7414	3.87096e-49	8.82578e-47
All	TG to Phosphoglycerides ratio	23435	Adjusted GRS (1 SD)	0.00113647	0.000618391	1.83779	0.0660959	1
Statin users	Total Cholines	23436	Statin dose (1 SD)	-0.0206457	0.00436304	-4.73196	2.26523e-06	0.000516471
Statin users	Total Cholines	23436	GRS (1 SD)	-6.96485e-05	0.00276244	-0.0252127	0.979886	1
Statin users	Total Cholines	23436	Adjusted GRS (1 SD)	-0.00088784	0.0027267	-0.32561	0.744723	1
Non-statin users	Total Cholines	23436	GRS (1 SD)	-0.00724673	0.00125964	-5.753	8.79616e-09	2.00552e-06
Non-statin users	Total Cholines	23436	Adjusted GRS (1 SD)	0.000885298	0.00125098	0.707682	0.479145	1
All	Total Cholines	23436	Statin dose (1 SD)	-0.0440589	0.00495445	-8.8928	7.11548e-19	1.62233e-16
All	Total Cholines	23436	GRS (1 SD)	-0.00343587	0.00113823	-3.01862	0.00253987	0.579091
All	Total Cholines	23436	Adjusted GRS (1 SD)	0.00176399	0.00113	1.56106	0.118512	1
Statin users	Phosphatidylcholines	23437	Statin dose (1 SD)	-0.0172757	0.00402602	-4.291	1.80153e-05	0.00410749
Statin users	Phosphatidylcholines	23437	GRS (1 SD)	0.00163656	0.00254291	0.643578	0.519857	1
Statin users	Phosphatidylcholines	23437	Adjusted GRS (1 SD)	-0.000339428	0.00251004	-0.135228	0.892433	1
Non-statin users	Phosphatidylcholines	23437	GRS (1 SD)	-0.00546712	0.00115326	-4.7406	2.13423e-06	0.000486604
Non-statin users	Phosphatidylcholines	23437	Adjusted GRS (1 SD)	0.000620665	0.00114526	0.541943	0.587859	1
All	Phosphatidylcholines	23437	Statin dose (1 SD)	-0.0367236	0.00453759	-8.09319	6.56901e-16	1.49773e-13
All	Phosphatidylcholines	23437	GRS (1 SD)	-0.00213995	0.00103595	-2.06568	0.0388609	1
All	Phosphatidylcholines	23437	Adjusted GRS (1 SD)	0.00147203	0.00102844	1.43132	0.15234	1
Statin users	Sphingomyelins	23438	Statin dose (1 SD)	-0.00304532	0.0006996	-4.35295	1.36144e-05	0.00310407
Statin users	Sphingomyelins	23438	GRS (1 SD)	-0.00313588	0.000447253	-7.01141	2.43709e-12	5.55657e-10
Statin users	Sphingomyelins	23438	Adjusted GRS (1 SD)	-0.000397251	0.000442019	-0.898718	0.368814	1
Non-statin users	Sphingomyelins	23438	GRS (1 SD)	-0.00387386	0.000214557	-18.0551	9.73452e-73	2.21947e-70
Non-statin users	Sphingomyelins	23438	Adjusted GRS (1 SD)	9.45511e-05	0.000213437	0.442993	0.657772	1
All	Sphingomyelins	23438	Statin dose (1 SD)	-0.00789279	0.000830558	-9.503	2.56776e-21	5.85448e-19
All	Sphingomyelins	23438	GRS (1 SD)	-0.0031428	0.000197823	-15.8869	8.94999e-57	2.0406e-54
All	Sphingomyelins	23438	Adjusted GRS (1 SD)	0.000262512	0.000196597	1.33528	0.181786	1
Statin users	Apolipoprotein B	23439	Statin dose (1 SD)	-0.0104002	0.00177453	-5.86083	4.80475e-09	1.09548e-06
Statin users	Apolipoprotein B	23439	GRS (1 SD)	-0.00617778	0.00113509	-5.44255	5.31614e-08	1.21208e-05
Statin users	Apolipoprotein B	23439	Adjusted GRS (1 SD)	0.000543134	0.00112129	0.484383	0.62812	1
Non-statin users	Apolipoprotein B	23439	GRS (1 SD)	-0.0124344	0.000623327	-19.9484	2.43096e-88	5.54259e-86
Non-statin users	Apolipoprotein B	23439	Adjusted GRS (1 SD)	0.000301353	0.00062034	0.485787	0.62712	1
All	Apolipoprotein B	23439	Statin dose (1 SD)	-0.0297632	0.00240556	-12.3727	7.05466e-35	1.60846e-32
All	Apolipoprotein B	23439	GRS (1 SD)	-0.009313	0.000584924	-15.9217	5.14235e-57	1.17246e-54
All	Apolipoprotein B	23439	Adjusted GRS (1 SD)	0.00109874	0.000581306	1.89013	0.0587429	1
Statin users	Apolipoprotein A1	23440	Statin dose (1 SD)	-0.00628039	0.00262011	-2.397	0.0165548	1
Statin users	Apolipoprotein A1	23440	GRS (1 SD)	0.00208473	0.00165443	1.26009	0.207653	1
Statin users	Apolipoprotein A1	23440	Adjusted GRS (1 SD)	-0.00172301	0.0016331	-1.05506	0.291413	1
Non-statin users	Apolipoprotein A1	23440	GRS (1 SD)	0.00280941	0.000752538	3.73324	0.000189151	0.0431265
Non-statin users	Apolipoprotein A1	23440	Adjusted GRS (1 SD)	0.000165963	0.000747304	0.222083	0.82425	1
All	Apolipoprotein A1	23440	Statin dose (1 SD)	-0.00790813	0.00281796	-2.80634	0.0050216	1
All	Apolipoprotein A1	23440	GRS (1 SD)	0.00314168	0.000656524	4.78533	1.70918e-06	0.000389693
All	Apolipoprotein A1	23440	Adjusted GRS (1 SD)	0.000145875	0.00065183	0.223793	0.822919	1
Statin users	Apolipoprotein B to Apolipoprotein A1 ratio	23441	Statin dose (1 SD)	-0.00481374	0.0015141	-3.17927	0.00148259	0.338031
Statin users	Apolipoprotein B to Apolipoprotein A1 ratio	23441	GRS (1 SD)	-0.00516716	0.000952406	-5.42538	5.85255e-08	1.33438e-05
Statin users	Apolipoprotein B to Apolipoprotein A1 ratio	23441	Adjusted GRS (1 SD)	0.0012128	0.000940789	1.28913	0.197369	1
Non-statin users	Apolipoprotein B to Apolipoprotein A1 ratio	23441	GRS (1 SD)	-0.00965637	0.000534252	-18.0746	6.85498e-73	1.56294e-70
Non-statin users	Apolipoprotein B to Apolipoprotein A1 ratio	23441	Adjusted GRS (1 SD)	0.000112684	0.000531478	0.21202	0.832092	1
All	Apolipoprotein B to Apolipoprotein A1 ratio	23441	Statin dose (1 SD)	-0.0179595	0.0019663	-9.13364	8.06503e-20	1.83883e-17
All	Apolipoprotein B to Apolipoprotein A1 ratio	23441	GRS (1 SD)	-0.00761672	0.000483925	-15.7395	9.25594e-56	2.11035e-53
All	Apolipoprotein B to Apolipoprotein A1 ratio	23441	Adjusted GRS (1 SD)	0.000711081	0.000480922	1.47858	0.139255	1
Statin users	Total Fatty Acids	23442	Statin dose (1 SD)	-0.0645436	0.0276856	-2.3313	0.0197643	1
Statin users	Total Fatty Acids	23442	GRS (1 SD)	0.0891389	0.017305	5.15106	2.61556e-07	5.96348e-05
Statin users	Total Fatty Acids	23442	Adjusted GRS (1 SD)	0.0153054	0.0170925	0.895446	0.37056	1
Non-statin users	Total Fatty Acids	23442	GRS (1 SD)	0.00217263	0.00770373	0.282024	0.777926	1
Non-statin users	Total Fatty Acids	23442	Adjusted GRS (1 SD)	0.0101472	0.00764927	1.32655	0.18466	1
All	Total Fatty Acids	23442	Statin dose (1 SD)	-0.199603	0.0318303	-6.27083	3.75688e-10	8.56569e-08
All	Total Fatty Acids	23442	GRS (1 SD)	0.0271791	0.00698901	3.88884	0.000100782	0.0229782
All	Total Fatty Acids	23442	Adjusted GRS (1 SD)	0.0159727	0.00693855	2.30203	0.0213355	1
Statin users	Degree of Unsaturation	23443	Statin dose (1 SD)	-0.000806576	0.000990245	-0.814522	0.415373	1
Statin users	Degree of Unsaturation	23443	GRS (1 SD)	-0.00383993	0.000612233	-6.27201	3.63976e-10	8.29866e-08
Statin users	Degree of Unsaturation	23443	Adjusted GRS (1 SD)	-0.000670983	0.000604908	-1.10923	0.267344	1
Non-statin users	Degree of Unsaturation	23443	GRS (1 SD)	-0.0016123	0.000252521	-6.38479	1.72482e-10	3.93258e-08
Non-statin users	Degree of Unsaturation	23443	Adjusted GRS (1 SD)	-7.38731e-05	0.000250797	-0.294554	0.768335	1
All	Degree of Unsaturation	23443	Statin dose (1 SD)	-0.000539149	0.0010604	-0.508437	0.61116	1
All	Degree of Unsaturation	23443	GRS (1 SD)	-0.00189722	0.000225691	-8.40627	4.27925e-17	9.75668e-15
All	Degree of Unsaturation	23443	Adjusted GRS (1 SD)	-9.82935e-05	0.00022412	-0.438576	0.66097	1
Statin users	Omega-3 Fatty Acids	23444	Statin dose (1 SD)	0.00223303	0.0023695	0.942405	0.346016	1
Statin users	Omega-3 Fatty Acids	23444	GRS (1 SD)	0.00539341	0.00149168	3.61566	0.00030034	0.0684775
Statin users	Omega-3 Fatty Acids	23444	Adjusted GRS (1 SD)	0.00136304	0.00147285	0.925443	0.354747	1
Non-statin users	Omega-3 Fatty Acids	23444	GRS (1 SD)	0.00159333	0.000716063	2.22513	0.0260751	1
Non-statin users	Omega-3 Fatty Acids	23444	Adjusted GRS (1 SD)	0.00067972	0.000711024	0.955974	0.339088	1
All	Omega-3 Fatty Acids	23444	Statin dose (1 SD)	-0.00174135	0.002685	-0.648546	0.516649	1
All	Omega-3 Fatty Acids	23444	GRS (1 SD)	0.00237496	0.000626105	3.79323	0.000148774	0.0339205
All	Omega-3 Fatty Acids	23444	Adjusted GRS (1 SD)	0.00109464	0.000621589	1.76103	0.0782362	1
Statin users	Omega-6 Fatty Acids	23445	Statin dose (1 SD)	-0.0532209	0.00689438	-7.71946	1.32291e-14	3.01623e-12
Statin users	Omega-6 Fatty Acids	23445	GRS (1 SD)	0.00430006	0.00435283	0.987875	0.323226	1
Statin users	Omega-6 Fatty Acids	23445	Adjusted GRS (1 SD)	0.00171621	0.00429662	0.399433	0.689579	1
Non-statin users	Omega-6 Fatty Acids	23445	GRS (1 SD)	-0.0148401	0.00216347	-6.85939	6.96125e-12	1.58717e-09
Non-statin users	Omega-6 Fatty Acids	23445	Adjusted GRS (1 SD)	0.00213141	0.00214876	0.991924	0.321238	1
All	Omega-6 Fatty Acids	23445	Statin dose (1 SD)	-0.105083	0.0083094	-12.6463	2.39048e-36	5.45029e-34
All	Omega-6 Fatty Acids	23445	GRS (1 SD)	-0.00626494	0.00196878	-3.18215	0.00146225	0.333393
All	Omega-6 Fatty Acids	23445	Adjusted GRS (1 SD)	0.00430042	0.00195453	2.20024	0.027792	1
Statin users	PUFA	23446	Statin dose (1 SD)	-0.0509883	0.00828293	-6.15583	7.86181e-10	1.79249e-07
Statin users	PUFA	23446	GRS (1 SD)	0.00969302	0.00523625	1.85114	0.0641652	1
Statin users	PUFA	23446	Adjusted GRS (1 SD)	0.00307891	0.00516893	0.595658	0.551411	1
Non-statin users	PUFA	23446	GRS (1 SD)	-0.0132467	0.00255351	-5.18763	2.13461e-07	4.86692e-05
Non-statin users	PUFA	23446	Adjusted GRS (1 SD)	0.00281119	0.00253585	1.10858	0.267616	1
All	PUFA	23446	Statin dose (1 SD)	-0.106825	0.00981911	-10.8793	2.14287e-27	4.88574e-25
All	PUFA	23446	GRS (1 SD)	-0.00388996	0.00230575	-1.68707	0.0915928	1
All	PUFA	23446	Adjusted GRS (1 SD)	0.00539507	0.00228898	2.35697	0.0184262	1
Statin users	MUFA	23447	Statin dose (1 SD)	0.00138592	0.0100496	0.137908	0.890317	1
Statin users	MUFA	23447	GRS (1 SD)	0.0428739	0.00626195	6.84673	7.78215e-12	1.77433e-09
Statin users	MUFA	23447	Adjusted GRS (1 SD)	0.00710855	0.00618823	1.14872	0.250685	1
Non-statin users	MUFA	23447	GRS (1 SD)	0.0112973	0.00262878	4.29754	1.72893e-05	0.00394196
Non-statin users	MUFA	23447	Adjusted GRS (1 SD)	0.00373796	0.00261047	1.43191	0.152172	1
All	MUFA	23447	Statin dose (1 SD)	-0.0295756	0.0112648	-2.62549	0.00866702	1
All	MUFA	23447	GRS (1 SD)	0.017849	0.0023945	7.45415	9.10684e-14	2.07636e-11
All	MUFA	23447	Adjusted GRS (1 SD)	0.00499965	0.00237763	2.10278	0.035487	1
Statin users	Saturated Fatty Acids	23448	Statin dose (1 SD)	-0.0149402	0.0113706	-1.31393	0.18891	1
Statin users	Saturated Fatty Acids	23448	GRS (1 SD)	0.0365721	0.00705101	5.18678	2.16114e-07	4.9274e-05
Statin users	Saturated Fatty Acids	23448	Adjusted GRS (1 SD)	0.00511812	0.00696455	0.734882	0.46242	1
Non-statin users	Saturated Fatty Acids	23448	GRS (1 SD)	0.00412256	0.0030502	1.35157	0.176517	1
Non-statin users	Saturated Fatty Acids	23448	Adjusted GRS (1 SD)	0.0035988	0.00302868	1.18824	0.234741	1
All	Saturated Fatty Acids	23448	Statin dose (1 SD)	-0.0632002	0.012956	-4.87807	1.08967e-06	0.000248444
All	Saturated Fatty Acids	23448	GRS (1 SD)	0.0132206	0.00277876	4.75773	1.96012e-06	0.000446907
All	Saturated Fatty Acids	23448	Adjusted GRS (1 SD)	0.00557886	0.00275881	2.0222	0.0431577	1
Statin users	Linoleic Acid	23449	Statin dose (1 SD)	-0.0674828	0.00671443	-10.0504	1.29999e-23	2.96398e-21
Statin users	Linoleic Acid	23449	GRS (1 SD)	0.00744456	0.00424436	1.75399	0.0794484	1
Statin users	Linoleic Acid	23449	Adjusted GRS (1 SD)	0.00320358	0.00418973	0.764626	0.444504	1
Non-statin users	Linoleic Acid	23449	GRS (1 SD)	-0.0140919	0.00216256	-6.5163	7.24495e-11	1.65185e-08
Non-statin users	Linoleic Acid	23449	Adjusted GRS (1 SD)	0.00173258	0.00214781	0.806672	0.419858	1
All	Linoleic Acid	23449	Statin dose (1 SD)	-0.125902	0.00832079	-15.131	4.29604e-51	9.79497e-49
All	Linoleic Acid	23449	GRS (1 SD)	-0.00422884	0.00198947	-2.12561	0.0335381	1
All	Linoleic Acid	23449	Adjusted GRS (1 SD)	0.00442604	0.00197502	2.24101	0.0250275	1
Statin users	Docosahexaenoic Acid	23450	Statin dose (1 SD)	-3.04776e-05	0.000867612	-0.0351281	0.971979	1
Statin users	Docosahexaenoic Acid	23450	GRS (1 SD)	-0.000406162	0.00054702	-0.742499	0.457794	1
Statin users	Docosahexaenoic Acid	23450	Adjusted GRS (1 SD)	0.000131699	0.000539951	0.243909	0.807304	1
Non-statin users	Docosahexaenoic Acid	23450	GRS (1 SD)	-0.000792188	0.000268171	-2.95404	0.00313724	0.715291
Non-statin users	Docosahexaenoic Acid	23450	Adjusted GRS (1 SD)	0.000117398	0.000266291	0.440866	0.659311	1
All	Docosahexaenoic Acid	23450	Statin dose (1 SD)	-0.00153852	0.000994241	-1.54743	0.121794	1
All	Docosahexaenoic Acid	23450	GRS (1 SD)	-0.000573781	0.000233753	-2.45465	0.0141037	1
All	Docosahexaenoic Acid	23450	Adjusted GRS (1 SD)	0.000277388	0.00023206	1.19533	0.231962	1
Statin users	Omega-3 Fatty Acids to TFA [%]	23451	Statin dose (1 SD)	0.0537197	0.0170506	3.15061	0.00163586	0.372977
Statin users	Omega-3 Fatty Acids to TFA [%]	23451	GRS (1 SD)	0.00894826	0.0107242	0.834398	0.404067	1
Statin users	Omega-3 Fatty Acids to TFA [%]	23451	Adjusted GRS (1 SD)	0.00300957	0.0105857	0.284306	0.776179	1
Non-statin users	Omega-3 Fatty Acids to TFA [%]	23451	GRS (1 SD)	0.0131171	0.00511859	2.56264	0.0103896	1
Non-statin users	Omega-3 Fatty Acids to TFA [%]	23451	Adjusted GRS (1 SD)	0.00122407	0.00508264	0.240834	0.809685	1
All	Omega-3 Fatty Acids to TFA [%]	23451	Statin dose (1 SD)	0.0757319	0.0187369	4.04187	5.34701e-05	0.0121912
All	Omega-3 Fatty Acids to TFA [%]	23451	GRS (1 SD)	0.00900554	0.004441	2.02782	0.042581	1
All	Omega-3 Fatty Acids to TFA [%]	23451	Adjusted GRS (1 SD)	0.00160246	0.00440883	0.363466	0.716258	1
Statin users	Omega-6 Fatty Acids to TFA [%]	23452	Statin dose (1 SD)	-0.17983	0.0464736	-3.86952	0.000109996	0.0250791
Statin users	Omega-6 Fatty Acids to TFA [%]	23452	GRS (1 SD)	-0.243468	0.0287152	-8.47871	2.43826e-17	5.55923e-15
Statin users	Omega-6 Fatty Acids to TFA [%]	23452	Adjusted GRS (1 SD)	-0.0309544	0.0283955	-1.09012	0.275676	1
Non-statin users	Omega-6 Fatty Acids to TFA [%]	23452	GRS (1 SD)	-0.127706	0.0113393	-11.2623	2.11045e-29	4.81184e-27
Non-statin users	Omega-6 Fatty Acids to TFA [%]	23452	Adjusted GRS (1 SD)	-0.0115665	0.0112673	-1.02655	0.304635	1
All	Omega-6 Fatty Acids to TFA [%]	23452	Statin dose (1 SD)	-0.196533	0.0497761	-3.94835	7.92926e-05	0.0180787
All	Omega-6 Fatty Acids to TFA [%]	23452	GRS (1 SD)	-0.133994	0.0103934	-12.8922	5.28606e-38	1.20522e-35
All	Omega-6 Fatty Acids to TFA [%]	23452	Adjusted GRS (1 SD)	-0.0113195	0.0103252	-1.0963	0.27295	1
Statin users	PUFA to TFA [%]	23453	Statin dose (1 SD)	-0.12611	0.0485547	-2.59728	0.00941526	1
Statin users	PUFA to TFA [%]	23453	GRS (1 SD)	-0.23452	0.0299178	-7.83882	4.78245e-15	1.0904e-12
Statin users	PUFA to TFA [%]	23453	Adjusted GRS (1 SD)	-0.0279459	0.0295769	-0.944853	0.344746	1
Non-statin users	PUFA to TFA [%]	23453	GRS (1 SD)	-0.114589	0.0117879	-9.72094	2.51957e-22	5.74461e-20
Non-statin users	PUFA to TFA [%]	23453	Adjusted GRS (1 SD)	-0.0103412	0.0117109	-0.883045	0.377215	1
All	PUFA to TFA [%]	23453	Statin dose (1 SD)	-0.120801	0.0519466	-2.32549	0.0200681	1
All	PUFA to TFA [%]	23453	GRS (1 SD)	-0.124988	0.0107624	-11.6134	3.66509e-31	8.35641e-29
All	PUFA to TFA [%]	23453	Adjusted GRS (1 SD)	-0.00971658	0.0106904	-0.908905	0.363402	1
Statin users	MUFA to TFA [%]	23454	Statin dose (1 SD)	0.0918597	0.0339197	2.70815	0.0067816	1
Statin users	MUFA to TFA [%]	23454	GRS (1 SD)	0.179922	0.0211619	8.50219	1.99378e-17	4.54582e-15
Statin users	MUFA to TFA [%]	23454	Adjusted GRS (1 SD)	0.0276207	0.0209262	1.31991	0.186881	1
Non-statin users	MUFA to TFA [%]	23454	GRS (1 SD)	0.0873626	0.00830899	10.5142	7.69655e-26	1.75481e-23
Non-statin users	MUFA to TFA [%]	23454	Adjusted GRS (1 SD)	0.0108093	0.00825544	1.30935	0.190419	1
All	MUFA to TFA [%]	23454	Statin dose (1 SD)	0.105585	0.0360234	2.93101	0.00338718	0.772277
All	MUFA to TFA [%]	23454	GRS (1 SD)	0.0920912	0.00760793	12.1046	1.04561e-33	2.384e-31
All	MUFA to TFA [%]	23454	Adjusted GRS (1 SD)	0.00956644	0.00755737	1.26584	0.205572	1
Statin users	Saturated Fatty Acids to TFA [%]	23455	Statin dose (1 SD)	0.0342567	0.0249562	1.37268	0.169895	1
Statin users	Saturated Fatty Acids to TFA [%]	23455	GRS (1 SD)	0.0546008	0.0153946	3.54674	0.000390947	0.0891359
Statin users	Saturated Fatty Acids to TFA [%]	23455	Adjusted GRS (1 SD)	0.000325998	0.0152004	0.0214466	0.98289	1
Non-statin users	Saturated Fatty Acids to TFA [%]	23455	GRS (1 SD)	0.027227	0.00634205	4.29309	1.7639e-05	0.00402169
Non-statin users	Saturated Fatty Acids to TFA [%]	23455	Adjusted GRS (1 SD)	-0.000466768	0.00629794	-0.0741145	0.940919	1
All	Saturated Fatty Acids to TFA [%]	23455	Statin dose (1 SD)	0.0152256	0.0267925	0.568277	0.569861	1
All	Saturated Fatty Acids to TFA [%]	23455	GRS (1 SD)	0.0328982	0.00568122	5.79069	7.02763e-09	1.6023e-06
All	Saturated Fatty Acids to TFA [%]	23455	Adjusted GRS (1 SD)	0.000151196	0.00564078	0.0268041	0.978616	1
Statin users	Linoleic Acid to TFA [%]	23456	Statin dose (1 SD)	-0.414624	0.0383006	-10.8255	4.17411e-27	9.51698e-25
Statin users	Linoleic Acid to TFA [%]	23456	GRS (1 SD)	-0.135136	0.0238167	-5.67401	1.41489e-08	3.22594e-06
Statin users	Linoleic Acid to TFA [%]	23456	Adjusted GRS (1 SD)	-0.00350728	0.0235281	-0.149067	0.881502	1
Non-statin users	Linoleic Acid to TFA [%]	23456	GRS (1 SD)	-0.12414	0.0106333	-11.6747	1.8121e-31	4.1316e-29
Non-statin users	Linoleic Acid to TFA [%]	23456	Adjusted GRS (1 SD)	-0.0092551	0.0105664	-0.875901	0.381086	1
All	Linoleic Acid to TFA [%]	23456	Statin dose (1 SD)	-0.588643	0.0427253	-13.7774	9.46633e-43	2.15832e-40
All	Linoleic Acid to TFA [%]	23456	GRS (1 SD)	-0.0967464	0.00984713	-9.82483	8.98287e-23	2.04809e-20
All	Linoleic Acid to TFA [%]	23456	Adjusted GRS (1 SD)	0.000321914	0.00977967	0.0329167	0.973741	1
Statin users	Docosahexaenoic Acid to TFA [%]	23457	Statin dose (1 SD)	0.0202812	0.00772266	2.62619	0.00865263	1
Statin users	Docosahexaenoic Acid to TFA [%]	23457	GRS (1 SD)	-0.0198473	0.00483157	-4.10785	4.01006e-05	0.00914294
Statin users	Docosahexaenoic Acid to TFA [%]	23457	Adjusted GRS (1 SD)	-0.00227526	0.00477112	-0.476881	0.633452	1
Non-statin users	Docosahexaenoic Acid to TFA [%]	23457	GRS (1 SD)	-0.00617401	0.00220409	-2.80116	0.00509303	1
Non-statin users	Docosahexaenoic Acid to TFA [%]	23457	Adjusted GRS (1 SD)	-0.000734016	0.00218863	-0.335378	0.737341	1
All	Docosahexaenoic Acid to TFA [%]	23457	Statin dose (1 SD)	0.0309668	0.00847477	3.654	0.000259662	0.059203
All	Docosahexaenoic Acid to TFA [%]	23457	GRS (1 SD)	-0.00909277	0.00193143	-4.7078	2.50689e-06	0.000571572
All	Docosahexaenoic Acid to TFA [%]	23457	Adjusted GRS (1 SD)	-0.000669057	0.00191758	-0.348906	0.72716	1
Statin users	PUFA to MUFA ratio	23458	Statin dose (1 SD)	-0.00712115	0.00422466	-1.68561	0.0919129	1
Statin users	PUFA to MUFA ratio	23458	GRS (1 SD)	-0.0215826	0.00263163	-8.20124	2.5264e-16	5.76019e-14
Statin users	PUFA to MUFA ratio	23458	Adjusted GRS (1 SD)	-0.00335939	0.00260198	-1.29109	0.196689	1
Non-statin users	PUFA to MUFA ratio	23458	GRS (1 SD)	-0.0111374	0.00111067	-10.0276	1.18729e-23	2.70702e-21
Non-statin users	PUFA to MUFA ratio	23458	Adjusted GRS (1 SD)	-0.00126152	0.00110345	-1.14324	0.252941	1
All	PUFA to MUFA ratio	23458	Statin dose (1 SD)	-0.0071465	0.00448993	-1.59167	0.111494	1
All	PUFA to MUFA ratio	23458	GRS (1 SD)	-0.0116954	0.00099368	-11.7698	5.82015e-32	1.32699e-29
All	PUFA to MUFA ratio	23458	Adjusted GRS (1 SD)	-0.00119327	0.000987043	-1.20894	0.226689	1
Statin users	Omega-6 Fatty Acids to Omega-3 Fatty Acids ratio	23459	Statin dose (1 SD)	-0.159345	0.0350571	-4.5453	5.57361e-06	0.00127078
Statin users	Omega-6 Fatty Acids to Omega-3 Fatty Acids ratio	23459	GRS (1 SD)	-0.0626289	0.0221492	-2.82759	0.00469486	1
Statin users	Omega-6 Fatty Acids to Omega-3 Fatty Acids ratio	23459	Adjusted GRS (1 SD)	-0.00235112	0.0218673	-0.107518	0.914379	1
Non-statin users	Omega-6 Fatty Acids to Omega-3 Fatty Acids ratio	23459	GRS (1 SD)	-0.0690089	0.014852	-4.64642	3.38227e-06	0.000771157
Non-statin users	Omega-6 Fatty Acids to Omega-3 Fatty Acids ratio	23459	Adjusted GRS (1 SD)	-0.00723535	0.014749	-0.490566	0.623735	1
All	Omega-6 Fatty Acids to Omega-3 Fatty Acids ratio	23459	Statin dose (1 SD)	-0.237112	0.0401282	-5.90886	3.57021e-09	8.14009e-07
All	Omega-6 Fatty Acids to Omega-3 Fatty Acids ratio	23459	GRS (1 SD)	-0.0532631	0.0124536	-4.27692	1.89645e-05	0.0043239
All	Omega-6 Fatty Acids to Omega-3 Fatty Acids ratio	23459	Adjusted GRS (1 SD)	-0.00268906	0.0123642	-0.217488	0.827828	1
Statin users	Concentration of Chylomicrons and XL VLDL	23481	Statin dose (1 SD)	-1.27756e-08	1.83346e-08	-0.696804	0.485947	1
Statin users	Concentration of Chylomicrons and XL VLDL	23481	GRS (1 SD)	1.24209e-07	1.13423e-08	10.951	7.92946e-28	1.80792e-25
Statin users	Concentration of Chylomicrons and XL VLDL	23481	Adjusted GRS (1 SD)	1.66679e-08	1.12299e-08	1.48425	0.137759	1
Non-statin users	Concentration of Chylomicrons and XL VLDL	23481	GRS (1 SD)	7.1402e-08	4.80997e-09	14.8446	8.66674e-50	1.97602e-47
Non-statin users	Concentration of Chylomicrons and XL VLDL	23481	Adjusted GRS (1 SD)	5.12014e-09	4.78208e-09	1.07069	0.28431	1
All	Concentration of Chylomicrons and XL VLDL	23481	Statin dose (1 SD)	-5.07569e-08	2.04823e-08	-2.47809	0.013227	1
All	Concentration of Chylomicrons and XL VLDL	23481	GRS (1 SD)	8.09159e-08	4.37303e-09	18.5034	2.49278e-76	5.68354e-74
All	Concentration of Chylomicrons and XL VLDL	23481	Adjusted GRS (1 SD)	7.25574e-09	4.34764e-09	1.66889	0.0951413	1
Statin users	Total Lipids in Chylomicrons and XL VLDL	23482	Statin dose (1 SD)	-0.00193983	0.00249848	-0.776403	0.437536	1
Statin users	Total Lipids in Chylomicrons and XL VLDL	23482	GRS (1 SD)	0.016781	0.00154068	10.892	1.51275e-27	3.44906e-25
Statin users	Total Lipids in Chylomicrons and XL VLDL	23482	Adjusted GRS (1 SD)	0.00216041	0.00152536	1.41632	0.156697	1
Non-statin users	Total Lipids in Chylomicrons and XL VLDL	23482	GRS (1 SD)	0.0095614	0.000646448	14.7907	1.92995e-49	4.40029e-47
Non-statin users	Total Lipids in Chylomicrons and XL VLDL	23482	Adjusted GRS (1 SD)	0.000700267	0.000642694	1.08958	0.275901	1
All	Total Lipids in Chylomicrons and XL VLDL	23482	Statin dose (1 SD)	-0.00706681	0.00278439	-2.53801	0.0111652	1
All	Total Lipids in Chylomicrons and XL VLDL	23482	GRS (1 SD)	0.0108789	0.000589019	18.4695	4.66638e-76	1.06394e-73
All	Total Lipids in Chylomicrons and XL VLDL	23482	Adjusted GRS (1 SD)	0.000960565	0.000585596	1.64032	0.100941	1
Statin users	Phospholipids in Chylomicrons and XL VLDL	23483	Statin dose (1 SD)	-0.000310072	0.000378699	-0.818782	0.412937	1
Statin users	Phospholipids in Chylomicrons and XL VLDL	23483	GRS (1 SD)	0.00273852	0.000234855	11.6605	2.58205e-31	5.88706e-29
Statin users	Phospholipids in Chylomicrons and XL VLDL	23483	Adjusted GRS (1 SD)	0.00034757	0.000232623	1.49413	0.135158	1
Non-statin users	Phospholipids in Chylomicrons and XL VLDL	23483	GRS (1 SD)	0.00164955	0.000101055	16.3232	8.26232e-60	1.88381e-57
Non-statin users	Phospholipids in Chylomicrons and XL VLDL	23483	Adjusted GRS (1 SD)	9.77913e-05	0.000100496	0.973087	0.330513	1
All	Phospholipids in Chylomicrons and XL VLDL	23483	Statin dose (1 SD)	-0.0010804	0.000424036	-2.54789	0.0108542	1
All	Phospholipids in Chylomicrons and XL VLDL	23483	GRS (1 SD)	0.00184657	9.15884e-05	20.1616	3.03449e-90	6.91863e-88
All	Phospholipids in Chylomicrons and XL VLDL	23483	Adjusted GRS (1 SD)	0.00014445	9.10816e-05	1.58594	0.112755	1
Statin users	Cholesterol in Chylomicrons and XL VLDL	23484	Statin dose (1 SD)	-0.00085741	0.000479699	-1.78739	0.073915	1
Statin users	Cholesterol in Chylomicrons and XL VLDL	23484	GRS (1 SD)	0.00337338	0.000298604	11.2972	1.67579e-29	3.82081e-27
Statin users	Cholesterol in Chylomicrons and XL VLDL	23484	Adjusted GRS (1 SD)	0.000442269	0.000295703	1.49565	0.13476	1
Non-statin users	Cholesterol in Chylomicrons and XL VLDL	23484	GRS (1 SD)	0.00206013	0.000136818	15.0575	3.57209e-51	8.14437e-49
Non-statin users	Cholesterol in Chylomicrons and XL VLDL	23484	Adjusted GRS (1 SD)	0.000150115	0.000136029	1.10355	0.269792	1
All	Cholesterol in Chylomicrons and XL VLDL	23484	Statin dose (1 SD)	-0.00230403	0.000545841	-4.22108	2.4553e-05	0.00559809
All	Cholesterol in Chylomicrons and XL VLDL	23484	GRS (1 SD)	0.0023486	0.000122627	19.1523	1.2356e-81	2.81716e-79
All	Cholesterol in Chylomicrons and XL VLDL	23484	Adjusted GRS (1 SD)	0.000217325	0.000121928	1.78241	0.0746855	1
Statin users	CE in Chylomicrons and XL VLDL	23485	Statin dose (1 SD)	-0.000564093	0.000255239	-2.21006	0.0271317	1
Statin users	CE in Chylomicrons and XL VLDL	23485	GRS (1 SD)	0.00173692	0.000159233	10.908	1.26943e-27	2.89431e-25
Statin users	CE in Chylomicrons and XL VLDL	23485	Adjusted GRS (1 SD)	0.00023909	0.000157651	1.51658	0.129389	1
Non-statin users	CE in Chylomicrons and XL VLDL	23485	GRS (1 SD)	0.00105429	7.55192e-05	13.9606	3.02276e-44	6.89189e-42
Non-statin users	CE in Chylomicrons and XL VLDL	23485	Adjusted GRS (1 SD)	8.9829e-05	7.50704e-05	1.1966	0.231467	1
All	CE in Chylomicrons and XL VLDL	23485	Statin dose (1 SD)	-0.00147373	0.000293628	-5.01903	5.29299e-07	0.00012068
All	CE in Chylomicrons and XL VLDL	23485	GRS (1 SD)	0.00121964	6.73859e-05	18.0994	4.05837e-73	9.25309e-71
All	CE in Chylomicrons and XL VLDL	23485	Adjusted GRS (1 SD)	0.000127302	6.69901e-05	1.90032	0.0573942	1
Statin users	FC in Chylomicrons and XL VLDL	23486	Statin dose (1 SD)	-0.000293346	0.000226844	-1.29316	0.195995	1
Statin users	FC in Chylomicrons and XL VLDL	23486	GRS (1 SD)	0.00163647	0.00014091	11.6135	4.45976e-31	1.01682e-28
Statin users	FC in Chylomicrons and XL VLDL	23486	Adjusted GRS (1 SD)	0.000203187	0.000139568	1.45583	0.145456	1
Non-statin users	FC in Chylomicrons and XL VLDL	23486	GRS (1 SD)	0.00100584	6.19967e-05	16.224	4.1579e-59	9.48002e-57
Non-statin users	FC in Chylomicrons and XL VLDL	23486	Adjusted GRS (1 SD)	6.02855e-05	6.16523e-05	0.97783	0.328161	1
All	FC in Chylomicrons and XL VLDL	23486	Statin dose (1 SD)	-0.000830325	0.000255169	-3.25402	0.00114204	0.260385
All	FC in Chylomicrons and XL VLDL	23486	GRS (1 SD)	0.00112896	5.59121e-05	20.1916	1.65564e-90	3.77485e-88
All	FC in Chylomicrons and XL VLDL	23486	Adjusted GRS (1 SD)	9.00235e-05	5.56029e-05	1.61904	0.105441	1
Statin users	TG in Chylomicrons and XL VLDL	23487	Statin dose (1 SD)	-0.000772315	0.00166025	-0.465179	0.641817	1
Statin users	TG in Chylomicrons and XL VLDL	23487	GRS (1 SD)	0.0106691	0.00101989	10.4611	1.525e-25	3.477e-23
Statin users	TG in Chylomicrons and XL VLDL	23487	Adjusted GRS (1 SD)	0.00137059	0.00100952	1.35767	0.174585	1
Non-statin users	TG in Chylomicrons and XL VLDL	23487	GRS (1 SD)	0.00585173	0.000414284	14.1249	2.98891e-45	6.81472e-43
Non-statin users	TG in Chylomicrons and XL VLDL	23487	Adjusted GRS (1 SD)	0.000452382	0.000411833	1.09846	0.272007	1
All	TG in Chylomicrons and XL VLDL	23487	Statin dose (1 SD)	-0.00368234	0.00183794	-2.00351	0.0451526	1
All	TG in Chylomicrons and XL VLDL	23487	GRS (1 SD)	0.00668372	0.000380052	17.5863	3.84977e-69	8.77749e-67
All	TG in Chylomicrons and XL VLDL	23487	Adjusted GRS (1 SD)	0.000598806	0.000377793	1.58501	0.112966	1
Statin users	Concentration of Very Large VLDL	23488	Statin dose (1 SD)	-2.08867e-08	2.60852e-08	-0.800712	0.423324	1
Statin users	Concentration of Very Large VLDL	23488	GRS (1 SD)	1.3474e-07	1.62317e-08	8.30109	1.09857e-16	2.50474e-14
Statin users	Concentration of Very Large VLDL	23488	Adjusted GRS (1 SD)	2.58549e-08	1.60496e-08	1.61094	0.107209	1
Non-statin users	Concentration of Very Large VLDL	23488	GRS (1 SD)	5.55685e-08	7.2069e-09	7.71045	1.26678e-14	2.88826e-12
Non-statin users	Concentration of Very Large VLDL	23488	Adjusted GRS (1 SD)	8.88991e-09	7.15856e-09	1.24186	0.214293	1
All	Concentration of Very Large VLDL	23488	Statin dose (1 SD)	-1.02125e-07	2.94385e-08	-3.4691	0.000524646	0.119619
All	Concentration of Very Large VLDL	23488	GRS (1 SD)	7.16161e-08	6.48923e-09	11.0361	2.64134e-28	6.02226e-26
All	Concentration of Very Large VLDL	23488	Adjusted GRS (1 SD)	1.28104e-08	6.44545e-09	1.98751	0.0468678	1
Statin users	Total Lipids in Very Large VLDL	23489	Statin dose (1 SD)	-0.00155721	0.00155758	-0.999762	0.317459	1
Statin users	Total Lipids in Very Large VLDL	23489	GRS (1 SD)	0.00809137	0.000968023	8.35866	6.76709e-17	1.5429e-14
Statin users	Total Lipids in Very Large VLDL	23489	Adjusted GRS (1 SD)	0.00155585	0.000957187	1.62544	0.104084	1
Non-statin users	Total Lipids in Very Large VLDL	23489	GRS (1 SD)	0.00339073	0.000424519	7.98722	1.39667e-15	3.1844e-13
Non-statin users	Total Lipids in Very Large VLDL	23489	Adjusted GRS (1 SD)	0.000539065	0.000421682	1.27837	0.201123	1
All	Total Lipids in Very Large VLDL	23489	Statin dose (1 SD)	-0.00632454	0.0017521	-3.6097	0.000308218	0.0702738
All	Total Lipids in Very Large VLDL	23489	GRS (1 SD)	0.00435143	0.000383112	11.3581	7.00704e-30	1.5976e-27
All	Total Lipids in Very Large VLDL	23489	Adjusted GRS (1 SD)	0.000770561	0.000380539	2.02492	0.0428778	1
Statin users	Phospholipids in Very Large VLDL	23490	Statin dose (1 SD)	-0.000394071	0.000294294	-1.33904	0.1806	1
Statin users	Phospholipids in Very Large VLDL	23490	GRS (1 SD)	0.00153881	0.000183292	8.39538	4.95952e-17	1.13077e-14
Statin users	Phospholipids in Very Large VLDL	23490	Adjusted GRS (1 SD)	0.00029348	0.000181243	1.61926	0.105408	1
Non-statin users	Phospholipids in Very Large VLDL	23490	GRS (1 SD)	0.000623138	8.28847e-05	7.51814	5.60875e-14	1.2788e-11
Non-statin users	Phospholipids in Very Large VLDL	23490	Adjusted GRS (1 SD)	0.000101456	8.23274e-05	1.23235	0.217822	1
All	Phospholipids in Very Large VLDL	23490	Statin dose (1 SD)	-0.00147952	0.000334787	-4.41927	1.00196e-05	0.00228446
All	Phospholipids in Very Large VLDL	23490	GRS (1 SD)	0.000830614	7.4501e-05	11.149	7.48533e-29	1.70666e-26
All	Phospholipids in Very Large VLDL	23490	Adjusted GRS (1 SD)	0.000152749	7.39991e-05	2.0642	0.0390009	1
Statin users	Cholesterol in Very Large VLDL	23491	Statin dose (1 SD)	-0.000831837	0.0002967	-2.80363	0.00506639	1
Statin users	Cholesterol in Very Large VLDL	23491	GRS (1 SD)	0.00123279	0.00018624	6.61934	3.70259e-11	8.4419e-09
Statin users	Cholesterol in Very Large VLDL	23491	Adjusted GRS (1 SD)	0.000292508	0.000184033	1.58944	0.111978	1
Non-statin users	Cholesterol in Very Large VLDL	23491	GRS (1 SD)	0.000281264	9.21224e-05	3.05316	0.00226516	0.516456
Non-statin users	Cholesterol in Very Large VLDL	23491	Adjusted GRS (1 SD)	0.000109549	9.14785e-05	1.19754	0.2311	1
All	Cholesterol in Very Large VLDL	23491	Statin dose (1 SD)	-0.00248002	0.000350293	-7.07986	1.55132e-12	3.537e-10
All	Cholesterol in Very Large VLDL	23491	GRS (1 SD)	0.000562252	8.22387e-05	6.83682	8.13646e-12	1.85511e-09
All	Cholesterol in Very Large VLDL	23491	Adjusted GRS (1 SD)	0.000181832	8.16575e-05	2.22677	0.0259646	1
Statin users	CE in Very Large VLDL	23492	Statin dose (1 SD)	-0.000548354	0.000142566	-3.84632	0.000120918	0.0275693
Statin users	CE in Very Large VLDL	23492	GRS (1 SD)	0.000425607	9.00146e-05	4.7282	2.28118e-06	0.00052011
Statin users	CE in Very Large VLDL	23492	Adjusted GRS (1 SD)	0.000133355	8.8899e-05	1.50007	0.133613	1
Non-statin users	CE in Very Large VLDL	23492	GRS (1 SD)	-2.46164e-05	4.7473e-05	-0.518536	0.604086	1
Non-statin users	CE in Very Large VLDL	23492	Adjusted GRS (1 SD)	5.44044e-05	4.71387e-05	1.15413	0.248449	1
All	CE in Very Large VLDL	23492	Statin dose (1 SD)	-0.00152439	0.000173862	-8.76784	2.15368e-18	4.91038e-16
All	CE in Very Large VLDL	23492	GRS (1 SD)	0.000132815	4.23352e-05	3.13723	0.00170597	0.388961
All	CE in Very Large VLDL	23492	Adjusted GRS (1 SD)	9.52802e-05	4.20293e-05	2.26699	0.0233925	1
Statin users	FC in Very Large VLDL	23493	Statin dose (1 SD)	-0.000283473	0.000159135	-1.78134	0.0748978	1
Statin users	FC in Very Large VLDL	23493	GRS (1 SD)	0.000807178	9.93636e-05	8.12348	4.79943e-16	1.09427e-13
Statin users	FC in Very Large VLDL	23493	Adjusted GRS (1 SD)	0.000159153	9.82415e-05	1.62001	0.105246	1
Non-statin users	FC in Very Large VLDL	23493	GRS (1 SD)	0.000305875	4.59454e-05	6.65737	2.80396e-11	6.39303e-09
Non-statin users	FC in Very Large VLDL	23493	Adjusted GRS (1 SD)	5.51402e-05	4.56333e-05	1.20833	0.226923	1
All	FC in Very Large VLDL	23493	Statin dose (1 SD)	-0.000955622	0.000182728	-5.22975	1.73559e-07	3.95714e-05
All	FC in Very Large VLDL	23493	GRS (1 SD)	0.000429432	4.12077e-05	10.4211	2.03695e-25	4.64423e-23
All	FC in Very Large VLDL	23493	Adjusted GRS (1 SD)	8.65487e-05	4.09273e-05	2.11469	0.0344584	1
Statin users	TG in Very Large VLDL	23494	Statin dose (1 SD)	-0.000331268	0.00098294	-0.337018	0.736113	1
Statin users	TG in Very Large VLDL	23494	GRS (1 SD)	0.00531976	0.000609002	8.73521	2.62654e-18	5.98852e-16
Statin users	TG in Very Large VLDL	23494	Adjusted GRS (1 SD)	0.000969859	0.000602286	1.6103	0.107349	1
Non-statin users	TG in Very Large VLDL	23494	GRS (1 SD)	0.00248634	0.000255893	9.71633	2.63591e-22	6.00987e-20
Non-statin users	TG in Very Large VLDL	23494	Adjusted GRS (1 SD)	0.000328065	0.000254227	1.29044	0.196901	1
All	TG in Very Large VLDL	23494	Statin dose (1 SD)	-0.002365	0.00109191	-2.16594	0.030342	1
All	TG in Very Large VLDL	23494	GRS (1 SD)	0.00295856	0.000232726	12.7127	5.32087e-37	1.21316e-34
All	TG in Very Large VLDL	23494	Adjusted GRS (1 SD)	0.000435982	0.000231195	1.88577	0.0593281	1
Statin users	Concentration of Large VLDL	23495	Statin dose (1 SD)	-8.53306e-08	6.16711e-08	-1.38364	0.166511	1
Statin users	Concentration of Large VLDL	23495	GRS (1 SD)	2.7641e-07	3.85201e-08	7.17574	7.4517e-13	1.69899e-10
Statin users	Concentration of Large VLDL	23495	Adjusted GRS (1 SD)	6.33303e-08	3.80708e-08	1.66349	0.0962304	1
Non-statin users	Concentration of Large VLDL	23495	GRS (1 SD)	9.05674e-08	1.75829e-08	5.15089	2.59817e-07	5.92382e-05
Non-statin users	Concentration of Large VLDL	23495	Adjusted GRS (1 SD)	2.26203e-08	1.74617e-08	1.29542	0.195177	1
All	Concentration of Large VLDL	23495	Statin dose (1 SD)	-3.17392e-07	7.02834e-08	-4.51588	6.38573e-06	0.00145595
All	Concentration of Large VLDL	23495	GRS (1 SD)	1.32471e-07	1.57661e-08	8.40223	4.4289e-17	1.00979e-14
All	Concentration of Large VLDL	23495	Adjusted GRS (1 SD)	3.3496e-08	1.56563e-08	2.13946	0.0324009	1
Statin users	Total Lipids in Large VLDL	23496	Statin dose (1 SD)	-0.00320779	0.00198434	-1.61656	0.106017	1
Statin users	Total Lipids in Large VLDL	23496	GRS (1 SD)	0.00850255	0.00123784	6.86887	6.66739e-12	1.52017e-09
Statin users	Total Lipids in Large VLDL	23496	Adjusted GRS (1 SD)	0.00205726	0.00122326	1.68178	0.0926271	1
Non-statin users	Total Lipids in Large VLDL	23496	GRS (1 SD)	0.00243518	0.000558475	4.36041	1.29963e-05	0.00296316
Non-statin users	Total Lipids in Large VLDL	23496	Adjusted GRS (1 SD)	0.000765832	0.000554601	1.38087	0.167322	1
All	Total Lipids in Large VLDL	23496	Statin dose (1 SD)	-0.0106061	0.00224988	-4.71409	2.46438e-06	0.00056188
All	Total Lipids in Large VLDL	23496	GRS (1 SD)	0.00378564	0.000501281	7.55193	4.31945e-14	9.84834e-12
All	Total Lipids in Large VLDL	23496	Adjusted GRS (1 SD)	0.00110466	0.000497759	2.21927	0.0264705	1
Statin users	Phospholipids in Large VLDL	23497	Statin dose (1 SD)	-0.000470524	0.000433977	-1.08421	0.278306	1
Statin users	Phospholipids in Large VLDL	23497	GRS (1 SD)	0.00199026	0.000271454	7.33185	2.35927e-13	5.37913e-11
Statin users	Phospholipids in Large VLDL	23497	Adjusted GRS (1 SD)	0.00045869	0.000268302	1.7096	0.0873554	1
Non-statin users	Phospholipids in Large VLDL	23497	GRS (1 SD)	0.000684707	0.000125373	5.46136	4.73772e-08	1.0802e-05
Non-statin users	Phospholipids in Large VLDL	23497	Adjusted GRS (1 SD)	0.000160484	0.000124511	1.28891	0.197431	1
All	Phospholipids in Large VLDL	23497	Statin dose (1 SD)	-0.00209159	0.000494691	-4.22808	2.38028e-05	0.00542704
All	Phospholipids in Large VLDL	23497	GRS (1 SD)	0.000976584	0.000112054	8.7153	2.93685e-18	6.69601e-16
All	Phospholipids in Large VLDL	23497	Adjusted GRS (1 SD)	0.000238057	0.000111276	2.13934	0.0324104	1
Statin users	Cholesterol in Large VLDL	23498	Statin dose (1 SD)	-0.00120875	0.000487921	-2.47735	0.0132585	1
Statin users	Cholesterol in Large VLDL	23498	GRS (1 SD)	0.00173702	0.000306941	5.65914	1.54288e-08	3.51776e-06
Statin users	Cholesterol in Large VLDL	23498	Adjusted GRS (1 SD)	0.000488804	0.00030321	1.6121	0.106957	1
Non-statin users	Cholesterol in Large VLDL	23498	GRS (1 SD)	0.000227295	0.000153252	1.48315	0.138039	1
Non-statin users	Cholesterol in Large VLDL	23498	Adjusted GRS (1 SD)	0.000192109	0.000152174	1.26242	0.206799	1
All	Cholesterol in Large VLDL	23498	Statin dose (1 SD)	-0.00392089	0.000576168	-6.80512	1.07424e-11	2.44926e-09
All	Cholesterol in Large VLDL	23498	GRS (1 SD)	0.000674811	0.000136347	4.9492	7.46232e-07	0.000170141
All	Cholesterol in Large VLDL	23498	Adjusted GRS (1 SD)	0.000312634	0.000135371	2.30947	0.0209194	1
Statin users	CE in Large VLDL	23499	Statin dose (1 SD)	-0.000765388	0.000227112	-3.37008	0.000755327	0.172215
Statin users	CE in Large VLDL	23499	GRS (1 SD)	0.000599876	0.000143559	4.17861	2.94586e-05	0.00671657
Statin users	CE in Large VLDL	23499	Adjusted GRS (1 SD)	0.000219911	0.000141761	1.55127	0.120852	1
Non-statin users	CE in Large VLDL	23499	GRS (1 SD)	-7.58789e-05	7.57254e-05	-1.00203	0.316333	1
Non-statin users	CE in Large VLDL	23499	Adjusted GRS (1 SD)	9.3988e-05	7.51925e-05	1.24996	0.211316	1
All	CE in Large VLDL	23499	Statin dose (1 SD)	-0.00232134	0.000276648	-8.39094	5.55285e-17	1.26605e-14
All	CE in Large VLDL	23499	GRS (1 SD)	0.000167841	6.74294e-05	2.48914	0.0128065	1
All	CE in Large VLDL	23499	Adjusted GRS (1 SD)	0.000161952	6.69409e-05	2.41933	0.0155506	1
Statin users	FC in Large VLDL	23500	Statin dose (1 SD)	-0.000443362	0.000267487	-1.65751	0.0974597	1
Statin users	FC in Large VLDL	23500	GRS (1 SD)	0.00113712	0.000167518	6.78808	1.16927e-11	2.66593e-09
Statin users	FC in Large VLDL	23500	Adjusted GRS (1 SD)	0.000268877	0.000165541	1.62423	0.104343	1
Non-statin users	FC in Large VLDL	23500	GRS (1 SD)	0.000303185	7.92888e-05	3.82381	0.000131495	0.0299808
Non-statin users	FC in Large VLDL	23500	Adjusted GRS (1 SD)	9.81284e-05	7.87369e-05	1.24628	0.212664	1
All	FC in Large VLDL	23500	Statin dose (1 SD)	-0.00159955	0.000308014	-5.19311	2.1134e-07	4.81855e-05
All	FC in Large VLDL	23500	GRS (1 SD)	0.000506977	7.0736e-05	7.16718	7.70094e-13	1.75581e-10
All	FC in Large VLDL	23500	Adjusted GRS (1 SD)	0.000150689	7.02375e-05	2.14543	0.0319208	1
Statin users	TG in Large VLDL	23501	Statin dose (1 SD)	-0.0015285	0.0010887	-1.40397	0.160371	1
Statin users	TG in Large VLDL	23501	GRS (1 SD)	0.00477528	0.000676185	7.06208	1.69584e-12	3.86651e-10
Statin users	TG in Large VLDL	23501	Adjusted GRS (1 SD)	0.00110977	0.00066827	1.66066	0.0967986	1
Non-statin users	TG in Large VLDL	23501	GRS (1 SD)	0.00152316	0.000289214	5.26655	1.39337e-07	3.17688e-05
Non-statin users	TG in Large VLDL	23501	Adjusted GRS (1 SD)	0.00041323	0.000287222	1.43871	0.150235	1
All	TG in Large VLDL	23501	Statin dose (1 SD)	-0.00459364	0.00121479	-3.78143	0.00015694	0.0357823
All	TG in Large VLDL	23501	GRS (1 SD)	0.00213422	0.000261653	8.15667	3.47744e-16	7.92857e-14
All	TG in Large VLDL	23501	Adjusted GRS (1 SD)	0.000553951	0.000259826	2.13201	0.0330082	1
Statin users	Concentration of Medium VLDL	23502	Statin dose (1 SD)	-5.61759e-07	1.16459e-07	-4.82365	1.43797e-06	0.000327857
Statin users	Concentration of Medium VLDL	23502	GRS (1 SD)	5.09074e-08	7.37031e-08	0.690709	0.489757	1
Statin users	Concentration of Medium VLDL	23502	Adjusted GRS (1 SD)	8.27235e-08	7.27504e-08	1.13709	0.255516	1
Non-statin users	Concentration of Medium VLDL	23502	GRS (1 SD)	-3.54052e-07	3.93109e-08	-9.00646	2.16931e-19	4.94602e-17
Non-statin users	Concentration of Medium VLDL	23502	Adjusted GRS (1 SD)	3.77919e-08	3.90522e-08	0.967729	0.333182	1
All	Concentration of Medium VLDL	23502	Statin dose (1 SD)	-1.57389e-06	1.48135e-07	-10.6247	3.27095e-26	7.45777e-24
All	Concentration of Medium VLDL	23502	GRS (1 SD)	-1.88172e-07	3.58379e-08	-5.25065	1.5183e-07	3.46172e-05
All	Concentration of Medium VLDL	23502	Adjusted GRS (1 SD)	8.10409e-08	3.55817e-08	2.2776	0.022752	1
Statin users	Total Lipids in Medium VLDL	23503	Statin dose (1 SD)	-0.00834444	0.00207773	-4.01613	5.97514e-05	0.0136233
Statin users	Total Lipids in Medium VLDL	23503	GRS (1 SD)	0.00311818	0.00130931	2.38155	0.0172497	1
Statin users	Total Lipids in Medium VLDL	23503	Adjusted GRS (1 SD)	0.00179537	0.00129254	1.38903	0.16484	1
Non-statin users	Total Lipids in Medium VLDL	23503	GRS (1 SD)	-0.00400694	0.00065939	-6.07674	1.23151e-09	2.80784e-07
Non-statin users	Total Lipids in Medium VLDL	23503	Adjusted GRS (1 SD)	0.000769526	0.000654884	1.17506	0.239975	1
All	Total Lipids in Medium VLDL	23503	Statin dose (1 SD)	-0.0235308	0.00253675	-9.27596	2.17012e-20	4.94787e-18
All	Total Lipids in Medium VLDL	23503	GRS (1 SD)	-0.00147848	0.000597006	-2.4765	0.0132693	1
All	Total Lipids in Medium VLDL	23503	Adjusted GRS (1 SD)	0.00142897	0.000592682	2.41103	0.0159091	1
Statin users	Phospholipids in Medium VLDL	23504	Statin dose (1 SD)	-0.00221667	0.000449413	-4.93237	8.30212e-07	0.000189288
Statin users	Phospholipids in Medium VLDL	23504	GRS (1 SD)	2.37722e-05	0.000284809	0.0834673	0.933481	1
Statin users	Phospholipids in Medium VLDL	23504	Adjusted GRS (1 SD)	0.000325916	0.000281123	1.15933	0.246334	1
Non-statin users	Phospholipids in Medium VLDL	23504	GRS (1 SD)	-0.00153067	0.000151891	-10.0774	7.16269e-24	1.63309e-21
Non-statin users	Phospholipids in Medium VLDL	23504	Adjusted GRS (1 SD)	0.000146063	0.000150909	0.967892	0.333101	1
All	Phospholipids in Medium VLDL	23504	Statin dose (1 SD)	-0.00627696	0.000576515	-10.8878	1.95471e-27	4.45674e-25
All	Phospholipids in Medium VLDL	23504	GRS (1 SD)	-0.000871565	0.000139124	-6.26465	3.74958e-10	8.54905e-08
All	Phospholipids in Medium VLDL	23504	Adjusted GRS (1 SD)	0.000320518	0.000138136	2.3203	0.0203262	1
Statin users	Cholesterol in Medium VLDL	23505	Statin dose (1 SD)	-0.00389044	0.000558763	-6.96259	3.62957e-12	8.27543e-10
Statin users	Cholesterol in Medium VLDL	23505	GRS (1 SD)	-0.00200761	0.000356728	-5.62785	1.84999e-08	4.21799e-06
Statin users	Cholesterol in Medium VLDL	23505	Adjusted GRS (1 SD)	0.000110392	0.000352411	0.313248	0.754096	1
Non-statin users	Cholesterol in Medium VLDL	23505	GRS (1 SD)	-0.00376174	0.000204044	-18.4359	9.40355e-76	2.14401e-73
Non-statin users	Cholesterol in Medium VLDL	23505	Adjusted GRS (1 SD)	0.000103639	0.000202999	0.510538	0.609676	1
All	Cholesterol in Medium VLDL	23505	Statin dose (1 SD)	-0.0101829	0.000771411	-13.2004	2.02899e-39	4.62609e-37
All	Cholesterol in Medium VLDL	23505	GRS (1 SD)	-0.00274668	0.000192183	-14.292	2.68366e-46	6.11875e-44
All	Cholesterol in Medium VLDL	23505	Adjusted GRS (1 SD)	0.000360793	0.000190954	1.88943	0.0588372	1
Statin users	CE in Medium VLDL	23506	Statin dose (1 SD)	-0.00239122	0.000322724	-7.40948	1.40954e-13	3.21374e-11
Statin users	CE in Medium VLDL	23506	GRS (1 SD)	-0.00169956	0.000206195	-8.24249	1.79297e-16	4.08798e-14
Statin users	CE in Medium VLDL	23506	Adjusted GRS (1 SD)	-3.32801e-05	0.00020389	-0.163226	0.870343	1
Non-statin users	CE in Medium VLDL	23506	GRS (1 SD)	-0.00256565	0.000116484	-22.0258	3.18653e-107	7.26528e-105
Non-statin users	CE in Medium VLDL	23506	Adjusted GRS (1 SD)	2.38219e-05	0.000115983	0.20539	0.837268	1
All	CE in Medium VLDL	23506	Statin dose (1 SD)	-0.00604141	0.000447447	-13.5019	3.82881e-41	8.72969e-39
All	CE in Medium VLDL	23506	GRS (1 SD)	-0.00197297	0.000111286	-17.7288	3.10446e-70	7.07817e-68
All	CE in Medium VLDL	23506	Adjusted GRS (1 SD)	0.000171192	0.000110627	1.54747	0.121752	1
Statin users	FC in Medium VLDL	23507	Statin dose (1 SD)	-0.00149924	0.000265247	-5.65224	1.64309e-08	3.74625e-06
Statin users	FC in Medium VLDL	23507	GRS (1 SD)	-0.000308033	0.000168438	-1.82876	0.0674506	1
Statin users	FC in Medium VLDL	23507	Adjusted GRS (1 SD)	0.000143687	0.000166276	0.864148	0.387518	1
Non-statin users	FC in Medium VLDL	23507	GRS (1 SD)	-0.00119607	9.35172e-05	-12.7899	2.01683e-37	4.59838e-35
Non-statin users	FC in Medium VLDL	23507	Adjusted GRS (1 SD)	7.98321e-05	9.29453e-05	0.858914	0.39039	1
All	FC in Medium VLDL	23507	Statin dose (1 SD)	-0.0041415	0.000351014	-11.7987	6.81047e-32	1.55279e-29
All	FC in Medium VLDL	23507	GRS (1 SD)	-0.000773705	8.62547e-05	-8.97	3.0074e-19	6.85688e-17
All	FC in Medium VLDL	23507	Adjusted GRS (1 SD)	0.000189615	8.56574e-05	2.21364	0.0268556	1
Statin users	TG in Medium VLDL	23508	Statin dose (1 SD)	-0.0022373	0.00130212	-1.7182	0.0858022	1
Statin users	TG in Medium VLDL	23508	GRS (1 SD)	0.005102	0.000815097	6.25938	3.94625e-10	8.99746e-08
Statin users	TG in Medium VLDL	23508	Adjusted GRS (1 SD)	0.00135906	0.000805332	1.68758	0.0915087	1
Non-statin users	TG in Medium VLDL	23508	GRS (1 SD)	0.0012855	0.0003669	3.50367	0.000459119	0.104679
Non-statin users	TG in Medium VLDL	23508	Adjusted GRS (1 SD)	0.000519862	0.00036434	1.42686	0.153624	1
All	TG in Medium VLDL	23508	Statin dose (1 SD)	-0.0070709	0.00147825	-4.7833	1.75185e-06	0.000399422
All	TG in Medium VLDL	23508	GRS (1 SD)	0.00213979	0.000329308	6.49784	8.18066e-11	1.86519e-08
All	TG in Medium VLDL	23508	Adjusted GRS (1 SD)	0.000747694	0.000326974	2.28671	0.0222145	1
Statin users	Concentration of Small VLDL	23509	Statin dose (1 SD)	-1.3681e-07	1.31504e-07	-1.04035	0.298214	1
Statin users	Concentration of Small VLDL	23509	GRS (1 SD)	3.07621e-07	8.34129e-08	3.68793	0.000226704	0.0516885
Statin users	Concentration of Small VLDL	23509	Adjusted GRS (1 SD)	1.31194e-07	8.236e-08	1.59294	0.111191	1
Non-statin users	Concentration of Small VLDL	23509	GRS (1 SD)	-6.60364e-08	4.16258e-08	-1.58643	0.112646	1
Non-statin users	Concentration of Small VLDL	23509	Adjusted GRS (1 SD)	4.84342e-08	4.13333e-08	1.1718	0.241281	1
All	Concentration of Small VLDL	23509	Statin dose (1 SD)	-9.03557e-07	1.57964e-07	-5.72001	1.09923e-08	2.50625e-06
All	Concentration of Small VLDL	23509	GRS (1 SD)	5.54925e-08	3.71778e-08	1.49262	0.135539	1
All	Concentration of Small VLDL	23509	Adjusted GRS (1 SD)	8.60827e-08	3.6908e-08	2.33236	0.0196834	1
Statin users	Total Lipids in Small VLDL	23510	Statin dose (1 SD)	-0.00218717	0.00131413	-1.66434	0.0960867	1
Statin users	Total Lipids in Small VLDL	23510	GRS (1 SD)	0.00278467	0.000833324	3.34164	0.000834416	0.190247
Statin users	Total Lipids in Small VLDL	23510	Adjusted GRS (1 SD)	0.00121054	0.000822761	1.47131	0.141223	1
Non-statin users	Total Lipids in Small VLDL	23510	GRS (1 SD)	-0.00102618	0.000423118	-2.42527	0.0152988	1
Non-statin users	Total Lipids in Small VLDL	23510	Adjusted GRS (1 SD)	0.00047453	0.000420153	1.12942	0.258723	1
All	Total Lipids in Small VLDL	23510	Statin dose (1 SD)	-0.0105058	0.00159303	-6.59485	4.49684e-11	1.02528e-08
All	Total Lipids in Small VLDL	23510	GRS (1 SD)	0.000282066	0.000378005	0.746196	0.45555	1
All	Total Lipids in Small VLDL	23510	Adjusted GRS (1 SD)	0.00086969	0.000375259	2.31757	0.0204742	1
Statin users	Phospholipids in Small VLDL	23511	Statin dose (1 SD)	-0.000924728	0.000284691	-3.24818	0.00116666	0.265999
Statin users	Phospholipids in Small VLDL	23511	GRS (1 SD)	-5.13818e-05	0.000181131	-0.283672	0.776665	1
Statin users	Phospholipids in Small VLDL	23511	Adjusted GRS (1 SD)	0.000190045	0.000178789	1.06296	0.287813	1
Non-statin users	Phospholipids in Small VLDL	23511	GRS (1 SD)	-0.000936142	9.65331e-05	-9.69763	3.1661e-22	7.2187e-20
Non-statin users	Phospholipids in Small VLDL	23511	Adjusted GRS (1 SD)	8.50859e-05	9.59048e-05	0.887191	0.374978	1
All	Phospholipids in Small VLDL	23511	Statin dose (1 SD)	-0.00331711	0.000362058	-9.16183	6.22784e-20	1.41995e-17
All	Phospholipids in Small VLDL	23511	GRS (1 SD)	-0.000558745	8.75046e-05	-6.38533	1.71669e-10	3.91404e-08
All	Phospholipids in Small VLDL	23511	Adjusted GRS (1 SD)	0.000190259	8.68839e-05	2.18981	0.02854	1
Statin users	Cholesterol in Small VLDL	23512	Statin dose (1 SD)	-0.00164693	0.000466678	-3.52905	0.000419604	0.0956698
Statin users	Cholesterol in Small VLDL	23512	GRS (1 SD)	-0.000533484	0.000297984	-1.79031	0.0734197	1
Statin users	Cholesterol in Small VLDL	23512	Adjusted GRS (1 SD)	0.000264738	0.000294157	0.899989	0.368137	1
Non-statin users	Cholesterol in Small VLDL	23512	GRS (1 SD)	-0.00181295	0.00016574	-10.9385	7.86143e-28	1.79241e-25
Non-statin users	Cholesterol in Small VLDL	23512	Adjusted GRS (1 SD)	0.000116778	0.000164685	0.709095	0.478267	1
All	Cholesterol in Small VLDL	23512	Statin dose (1 SD)	-0.00590043	0.000609691	-9.67773	4.80167e-22	1.09478e-19
All	Cholesterol in Small VLDL	23512	GRS (1 SD)	-0.00117064	0.000150483	-7.77918	7.35856e-15	1.67775e-12
All	Cholesterol in Small VLDL	23512	Adjusted GRS (1 SD)	0.000302887	0.000149429	2.02697	0.0426681	1
Statin users	CE in Small VLDL	23513	Statin dose (1 SD)	-0.000863455	0.000300928	-2.86931	0.00412548	0.940609
Statin users	CE in Small VLDL	23513	GRS (1 SD)	-0.000165753	0.00019228	-0.86204	0.388676	1
Statin users	CE in Small VLDL	23513	Adjusted GRS (1 SD)	0.000191148	0.000189797	1.00712	0.313892	1
Non-statin users	CE in Small VLDL	23513	GRS (1 SD)	-0.000942754	0.000107314	-8.78498	1.59137e-18	3.62833e-16
Non-statin users	CE in Small VLDL	23513	Adjusted GRS (1 SD)	7.5967e-05	0.000106606	0.712597	0.476097	1
All	CE in Small VLDL	23513	Statin dose (1 SD)	-0.00346696	0.00038947	-8.90174	6.56853e-19	1.49762e-16
All	CE in Small VLDL	23513	GRS (1 SD)	-0.000557908	9.6648e-05	-5.77257	7.82671e-09	1.78449e-06
All	CE in Small VLDL	23513	Adjusted GRS (1 SD)	0.000192385	9.59598e-05	2.00485	0.0449817	1
Statin users	FC in Small VLDL	23514	Statin dose (1 SD)	-0.000783549	0.000169941	-4.61071	4.08089e-06	0.000930444
Statin users	FC in Small VLDL	23514	GRS (1 SD)	-0.000367716	0.000108344	-3.39396	0.000690283	0.157385
Statin users	FC in Small VLDL	23514	Adjusted GRS (1 SD)	7.35874e-05	0.000106977	0.687883	0.491535	1
Non-statin users	FC in Small VLDL	23514	GRS (1 SD)	-0.000870177	5.96895e-05	-14.5784	4.38752e-48	1.00035e-45
Non-statin users	FC in Small VLDL	23514	Adjusted GRS (1 SD)	4.08249e-05	5.93411e-05	0.68797	0.491473	1
All	FC in Small VLDL	23514	Statin dose (1 SD)	-0.00243351	0.000224458	-10.8417	3.2161e-27	7.3327e-25
All	FC in Small VLDL	23514	GRS (1 SD)	-0.000612715	5.49449e-05	-11.1514	7.28518e-29	1.66102e-26
All	FC in Small VLDL	23514	Adjusted GRS (1 SD)	0.000110516	5.45748e-05	2.02503	0.0428663	1
Statin users	TG in Small VLDL	23515	Statin dose (1 SD)	0.000384525	0.000673004	0.571357	0.567775	1
Statin users	TG in Small VLDL	23515	GRS (1 SD)	0.00336954	0.000423959	7.9478	2.00189e-15	4.5643e-13
Statin users	TG in Small VLDL	23515	Adjusted GRS (1 SD)	0.000755755	0.000419135	1.80313	0.0713831	1
Non-statin users	TG in Small VLDL	23515	GRS (1 SD)	0.00172289	0.000193541	8.90196	5.58795e-19	1.27405e-16
Non-statin users	TG in Small VLDL	23515	Adjusted GRS (1 SD)	0.000272638	0.000192264	1.41804	0.156182	1
All	TG in Small VLDL	23515	Statin dose (1 SD)	-0.00128825	0.000767327	-1.67887	0.0932112	1
All	TG in Small VLDL	23515	GRS (1 SD)	0.00201143	0.000173098	11.6202	3.3848e-31	7.71734e-29
All	TG in Small VLDL	23515	Adjusted GRS (1 SD)	0.000376512	0.000171939	2.1898	0.0285408	1
Statin users	Concentration of Very Small VLDL	23516	Statin dose (1 SD)	-4.17729e-07	1.2548e-07	-3.32904	0.000875765	0.199674
Statin users	Concentration of Very Small VLDL	23516	GRS (1 SD)	-2.10954e-07	8.01025e-08	-2.63355	0.00845653	1
Statin users	Concentration of Very Small VLDL	23516	Adjusted GRS (1 SD)	5.87919e-08	7.90818e-08	0.743431	0.45723	1
Non-statin users	Concentration of Very Small VLDL	23516	GRS (1 SD)	-5.36108e-07	4.32696e-08	-12.3899	3.17074e-35	7.22928e-33
Non-statin users	Concentration of Very Small VLDL	23516	Adjusted GRS (1 SD)	2.89329e-08	4.30026e-08	0.672818	0.501065	1
All	Concentration of Very Small VLDL	23516	Statin dose (1 SD)	-1.62422e-06	1.64914e-07	-9.84892	9.03194e-23	2.05928e-20
All	Concentration of Very Small VLDL	23516	GRS (1 SD)	-3.54844e-07	3.98203e-08	-8.91113	5.12168e-19	1.16774e-16
All	Concentration of Very Small VLDL	23516	Adjusted GRS (1 SD)	8.44751e-08	3.95444e-08	2.13621	0.0326646	1
Statin users	Total Lipids in Very Small VLDL	23517	Statin dose (1 SD)	-0.00257054	0.000821358	-3.12962	0.00175718	0.400637
Statin users	Total Lipids in Very Small VLDL	23517	GRS (1 SD)	-0.000853738	0.000523286	-1.63149	0.102803	1
Statin users	Total Lipids in Very Small VLDL	23517	Adjusted GRS (1 SD)	0.000422195	0.00051656	0.817321	0.413755	1
Non-statin users	Total Lipids in Very Small VLDL	23517	GRS (1 SD)	-0.00280481	0.000278888	-10.0571	8.80363e-24	2.00723e-21
Non-statin users	Total Lipids in Very Small VLDL	23517	Adjusted GRS (1 SD)	0.000256684	0.000277084	0.926376	0.354253	1
All	Total Lipids in Very Small VLDL	23517	Statin dose (1 SD)	-0.0101554	0.00106556	-9.53059	1.97409e-21	4.50093e-19
All	Total Lipids in Very Small VLDL	23517	GRS (1 SD)	-0.0017045	0.000255564	-6.66956	2.57708e-11	5.87575e-09
All	Total Lipids in Very Small VLDL	23517	Adjusted GRS (1 SD)	0.000593511	0.000253755	2.33892	0.0193414	1
Statin users	Phospholipids in Very Small VLDL	23518	Statin dose (1 SD)	-0.000533134	0.000249754	-2.13464	0.0328234	1
Statin users	Phospholipids in Very Small VLDL	23518	GRS (1 SD)	-0.000139267	0.000159313	-0.874174	0.382034	1
Statin users	Phospholipids in Very Small VLDL	23518	Adjusted GRS (1 SD)	0.000149771	0.000157256	0.9524	0.340906	1
Non-statin users	Phospholipids in Very Small VLDL	23518	GRS (1 SD)	-0.000674072	8.3687e-05	-8.05469	8.06713e-16	1.83931e-13
Non-statin users	Phospholipids in Very Small VLDL	23518	Adjusted GRS (1 SD)	8.97212e-05	8.31284e-05	1.07931	0.280453	1
All	Phospholipids in Very Small VLDL	23518	Statin dose (1 SD)	-0.00269899	0.00032137	-8.3984	5.21376e-17	1.18874e-14
All	Phospholipids in Very Small VLDL	23518	GRS (1 SD)	-0.000373262	7.6284e-05	-4.89306	9.94093e-07	0.000226653
All	Phospholipids in Very Small VLDL	23518	Adjusted GRS (1 SD)	0.000183896	7.57371e-05	2.42809	0.0151801	1
Statin users	Cholesterol in Very Small VLDL	23519	Statin dose (1 SD)	-0.0026473	0.000428011	-6.18513	6.53796e-10	1.49066e-07
Statin users	Cholesterol in Very Small VLDL	23519	GRS (1 SD)	-0.00165482	0.000273	-6.06163	1.3724e-09	3.12908e-07
Statin users	Cholesterol in Very Small VLDL	23519	Adjusted GRS (1 SD)	5.29282e-05	0.000269732	0.196225	0.844436	1
Non-statin users	Cholesterol in Very Small VLDL	23519	GRS (1 SD)	-0.00263869	0.000148852	-17.727	3.43995e-70	7.84308e-68
Non-statin users	Cholesterol in Very Small VLDL	23519	Adjusted GRS (1 SD)	8.04349e-05	0.000148068	0.543229	0.586974	1
All	Cholesterol in Very Small VLDL	23519	Statin dose (1 SD)	-0.00737845	0.000578431	-12.756	6.02905e-37	1.37462e-34
All	Cholesterol in Very Small VLDL	23519	GRS (1 SD)	-0.00192845	0.000141085	-13.6687	1.68389e-42	3.83927e-40
All	Cholesterol in Very Small VLDL	23519	Adjusted GRS (1 SD)	0.000283267	0.000140172	2.02085	0.0432976	1
Statin users	CE in Very Small VLDL	23520	Statin dose (1 SD)	-0.0021252	0.000302685	-7.02118	2.39687e-12	5.46486e-10
Statin users	CE in Very Small VLDL	23520	GRS (1 SD)	-0.00135309	0.000193151	-7.00535	2.54456e-12	5.8016e-10
Statin users	CE in Very Small VLDL	23520	Adjusted GRS (1 SD)	5.91258e-06	0.0001909	0.0309721	0.975292	1
Non-statin users	CE in Very Small VLDL	23520	GRS (1 SD)	-0.00206627	0.000104513	-19.7704	8.27706e-87	1.88717e-84
Non-statin users	CE in Very Small VLDL	23520	Adjusted GRS (1 SD)	3.93624e-05	0.000104008	0.378454	0.705094	1
All	CE in Very Small VLDL	23520	Statin dose (1 SD)	-0.0055314	0.000409546	-13.5062	3.61878e-41	8.25083e-39
All	CE in Very Small VLDL	23520	GRS (1 SD)	-0.00154156	0.000100044	-15.4088	1.61275e-53	3.67706e-51
All	CE in Very Small VLDL	23520	Adjusted GRS (1 SD)	0.000186505	9.94187e-05	1.87596	0.0606639	1
Statin users	FC in Very Small VLDL	23521	Statin dose (1 SD)	-0.000522082	0.000132944	-3.92708	8.67718e-05	0.019784
Statin users	FC in Very Small VLDL	23521	GRS (1 SD)	-0.000301692	8.47767e-05	-3.55867	0.000373632	0.085188
Statin users	FC in Very Small VLDL	23521	Adjusted GRS (1 SD)	4.70462e-05	8.37093e-05	0.562018	0.57411	1
Non-statin users	FC in Very Small VLDL	23521	GRS (1 SD)	-0.000572411	4.62004e-05	-12.3897	3.17824e-35	7.24639e-33
Non-statin users	FC in Very Small VLDL	23521	Adjusted GRS (1 SD)	4.10879e-05	4.59152e-05	0.894864	0.370862	1
All	FC in Very Small VLDL	23521	Statin dose (1 SD)	-0.00184705	0.000176512	-10.4642	1.76718e-25	4.02916e-23
All	FC in Very Small VLDL	23521	GRS (1 SD)	-0.000386869	4.27391e-05	-9.05186	1.42637e-19	3.25211e-17
All	FC in Very Small VLDL	23521	Adjusted GRS (1 SD)	9.67766e-05	4.24434e-05	2.28014	0.0226015	1
Statin users	TG in Very Small VLDL	23522	Statin dose (1 SD)	0.000609888	0.000233025	2.61727	0.00888188	1
Statin users	TG in Very Small VLDL	23522	GRS (1 SD)	0.000940293	0.000148246	6.3428	2.30615e-10	5.25802e-08
Statin users	TG in Very Small VLDL	23522	Adjusted GRS (1 SD)	0.000219417	0.000146476	1.49797	0.134157	1
Non-statin users	TG in Very Small VLDL	23522	GRS (1 SD)	0.000507949	6.93522e-05	7.3242	2.42372e-13	5.52609e-11
Non-statin users	TG in Very Small VLDL	23522	Adjusted GRS (1 SD)	8.65137e-05	6.88847e-05	1.25592	0.209149	1
All	TG in Very Small VLDL	23522	Statin dose (1 SD)	-7.79631e-05	0.000271169	-0.287508	0.77373	1
All	TG in Very Small VLDL	23522	GRS (1 SD)	0.000597195	6.1884e-05	9.65023	4.99803e-22	1.13955e-19
All	TG in Very Small VLDL	23522	Adjusted GRS (1 SD)	0.000126326	6.14589e-05	2.05546	0.0398372	1
Statin users	Concentration of IDL	23523	Statin dose (1 SD)	-5.06631e-06	6.45888e-07	-7.84394	4.98396e-15	1.13634e-12
Statin users	Concentration of IDL	23523	GRS (1 SD)	-3.68041e-06	4.1507e-07	-8.86696	8.15571e-19	1.8595e-16
Statin users	Concentration of IDL	23523	Adjusted GRS (1 SD)	1.86201e-08	4.10544e-07	0.0453547	0.963825	1
Non-statin users	Concentration of IDL	23523	GRS (1 SD)	-5.95096e-06	2.3329e-07	-25.5088	5.233e-143	1.19312e-140
Non-statin users	Concentration of IDL	23523	Adjusted GRS (1 SD)	-5.87858e-09	2.32505e-07	-0.0252837	0.979829	1
All	Concentration of IDL	23523	Statin dose (1 SD)	-1.26105e-05	8.92924e-07	-14.1227	8.27215e-45	1.88605e-42
All	Concentration of IDL	23523	GRS (1 SD)	-4.68166e-06	2.22336e-07	-21.0566	3.02834e-98	6.90462e-96
All	Concentration of IDL	23523	Adjusted GRS (1 SD)	3.30915e-07	2.21141e-07	1.4964	0.134553	1
Statin users	Total Lipids in IDL	23524	Statin dose (1 SD)	-0.0189885	0.00252624	-7.51648	6.29361e-14	1.43494e-11
Statin users	Total Lipids in IDL	23524	GRS (1 SD)	-0.0144584	0.00162485	-8.8983	6.15978e-19	1.40443e-16
Statin users	Total Lipids in IDL	23524	Adjusted GRS (1 SD)	-0.000531908	0.00160715	-0.330963	0.740676	1
Non-statin users	Total Lipids in IDL	23524	GRS (1 SD)	-0.0222345	0.00085467	-26.0153	1.22039e-148	2.78248e-146
Non-statin users	Total Lipids in IDL	23524	Adjusted GRS (1 SD)	0.000111258	0.000851917	0.130597	0.896094	1
All	Total Lipids in IDL	23524	Statin dose (1 SD)	-0.0469831	0.00338028	-13.8992	1.80139e-43	4.10716e-41
All	Total Lipids in IDL	23524	GRS (1 SD)	-0.0176092	0.000821031	-21.4477	7.54741e-102	1.72081e-99
All	Total Lipids in IDL	23524	Adjusted GRS (1 SD)	0.00127097	0.000816674	1.55627	0.119646	1
Statin users	Phospholipids in IDL	23525	Statin dose (1 SD)	-0.00407466	0.00057211	-7.12217	1.16322e-12	2.65213e-10
Statin users	Phospholipids in IDL	23525	GRS (1 SD)	-0.00311019	0.000367571	-8.46149	2.8252e-17	6.44146e-15
Statin users	Phospholipids in IDL	23525	Adjusted GRS (1 SD)	-7.34384e-05	0.000363497	-0.202033	0.839893	1
Non-statin users	Phospholipids in IDL	23525	GRS (1 SD)	-0.00466777	0.000195335	-23.8962	8.46149e-126	1.92922e-123
Non-statin users	Phospholipids in IDL	23525	Adjusted GRS (1 SD)	4.90237e-05	0.00019459	0.251934	0.801093	1
All	Phospholipids in IDL	23525	Statin dose (1 SD)	-0.0105168	0.000774663	-13.576	1.42507e-41	3.24917e-39
All	Phospholipids in IDL	23525	GRS (1 SD)	-0.00365516	0.000187678	-19.4756	2.40446e-84	5.48217e-82
All	Phospholipids in IDL	23525	Adjusted GRS (1 SD)	0.000312108	0.000186618	1.67244	0.0944396	1
Statin users	Cholesterol in IDL	23526	Statin dose (1 SD)	-0.0155034	0.00187884	-8.2516	1.8368e-16	4.1879e-14
Statin users	Cholesterol in IDL	23526	GRS (1 SD)	-0.0120243	0.00120894	-9.94619	2.97924e-23	6.79267e-21
Statin users	Cholesterol in IDL	23526	Adjusted GRS (1 SD)	-0.000660207	0.00119637	-0.551841	0.581064	1
Non-statin users	Cholesterol in IDL	23526	GRS (1 SD)	-0.01775	0.000630616	-28.147	1.54164e-173	3.51493e-171
Non-statin users	Cholesterol in IDL	23526	Adjusted GRS (1 SD)	-3.4052e-05	0.000628994	-0.0541372	0.956826	1
All	Cholesterol in IDL	23526	Statin dose (1 SD)	-0.0359114	0.00249491	-14.3939	1.8529e-46	4.22462e-44
All	Cholesterol in IDL	23526	GRS (1 SD)	-0.0142792	0.000608776	-23.4556	2.21146e-121	5.04212e-119
All	Cholesterol in IDL	23526	Adjusted GRS (1 SD)	0.000808402	0.000605779	1.33448	0.182048	1
Statin users	CE in IDL	23527	Statin dose (1 SD)	-0.0117417	0.00139723	-8.4035	5.15443e-17	1.17521e-14
Statin users	CE in IDL	23527	GRS (1 SD)	-0.00876472	0.000899413	-9.74493	2.18299e-22	4.97723e-20
Statin users	CE in IDL	23527	Adjusted GRS (1 SD)	-0.000401703	0.000889975	-0.451364	0.651732	1
Non-statin users	CE in IDL	23527	GRS (1 SD)	-0.0133787	0.000469182	-28.5149	4.97555e-178	1.13443e-175
Non-statin users	CE in IDL	23527	Adjusted GRS (1 SD)	-1.0488e-05	0.000468031	-0.0224088	0.982122	1
All	CE in IDL	23527	Statin dose (1 SD)	-0.0268676	0.00184989	-14.5239	2.92473e-47	6.66839e-45
All	CE in IDL	23527	GRS (1 SD)	-0.0107458	0.000451993	-23.7743	1.21812e-124	2.7773e-122
All	CE in IDL	23527	Adjusted GRS (1 SD)	0.000628387	0.000449796	1.39705	0.162401	1
Statin users	FC in IDL	23528	Statin dose (1 SD)	-0.00376165	0.000496588	-7.575	4.03065e-14	9.18989e-12
Statin users	FC in IDL	23528	GRS (1 SD)	-0.00325971	0.00031896	-10.2198	1.86504e-24	4.2523e-22
Statin users	FC in IDL	23528	Adjusted GRS (1 SD)	-0.000258576	0.000315686	-0.819091	0.412745	1
Non-statin users	FC in IDL	23528	GRS (1 SD)	-0.00437132	0.000166179	-26.3049	6.55466e-152	1.49446e-149
Non-statin users	FC in IDL	23528	Adjusted GRS (1 SD)	-2.35857e-05	0.000165658	-0.142376	0.886783	1
All	FC in IDL	23528	Statin dose (1 SD)	-0.00904354	0.000659276	-13.7174	2.13173e-42	4.86035e-40
All	FC in IDL	23528	GRS (1 SD)	-0.00353347	0.000160426	-22.0255	2.71603e-107	6.19255e-105
All	FC in IDL	23528	Adjusted GRS (1 SD)	0.000179969	0.000159593	1.12768	0.259459	1
Statin users	TG in IDL	23529	Statin dose (1 SD)	0.000589575	0.000274369	2.14884	0.0316795	1
Statin users	TG in IDL	23529	GRS (1 SD)	0.000676208	0.00017484	3.86758	0.00011028	0.0251439
Statin users	TG in IDL	23529	Adjusted GRS (1 SD)	0.000201807	0.000172644	1.16892	0.242452	1
Non-statin users	TG in IDL	23529	GRS (1 SD)	0.000183175	8.53055e-05	2.14728	0.0317737	1
Non-statin users	TG in IDL	23529	Adjusted GRS (1 SD)	9.62316e-05	8.47071e-05	1.13605	0.255938	1
All	TG in IDL	23529	Statin dose (1 SD)	-0.000555041	0.000326036	-1.70239	0.0887167	1
All	TG in IDL	23529	GRS (1 SD)	0.00032513	7.57714e-05	4.29094	1.7806e-05	0.00405977
All	TG in IDL	23529	Adjusted GRS (1 SD)	0.000150457	7.5227e-05	2.00005	0.0454976	1
Statin users	Concentration of Large LDL	23530	Statin dose (1 SD)	-8.23078e-06	1.55691e-06	-5.28661	1.28194e-07	2.92283e-05
Statin users	Concentration of Large LDL	23530	GRS (1 SD)	-6.34736e-06	9.96171e-07	-6.37175	1.91092e-10	4.3569e-08
Statin users	Concentration of Large LDL	23530	Adjusted GRS (1 SD)	3.23542e-07	9.84343e-07	0.328689	0.742395	1
Non-statin users	Concentration of Large LDL	23530	GRS (1 SD)	-1.17312e-05	5.49339e-07	-21.3552	6.30888e-101	1.43842e-98
Non-statin users	Concentration of Large LDL	23530	Adjusted GRS (1 SD)	2.94862e-07	5.46886e-07	0.539165	0.589774	1
All	Concentration of Large LDL	23530	Statin dose (1 SD)	-2.50471e-05	2.11351e-06	-11.8509	3.69053e-32	8.41442e-30
All	Concentration of Large LDL	23530	GRS (1 SD)	-9.04132e-06	5.1404e-07	-17.5888	3.68865e-69	8.41012e-67
All	Concentration of Large LDL	23530	Adjusted GRS (1 SD)	9.33009e-07	5.10982e-07	1.82592	0.0678656	1
Statin users	Total Lipids in Large LDL	23531	Statin dose (1 SD)	-0.0206543	0.00344843	-5.98947	2.20454e-09	5.02635e-07
Statin users	Total Lipids in Large LDL	23531	GRS (1 SD)	-0.0173759	0.00221511	-7.84425	4.58028e-15	1.0443e-12
Statin users	Total Lipids in Large LDL	23531	Adjusted GRS (1 SD)	-0.000431753	0.00218999	-0.197148	0.843714	1
Non-statin users	Total Lipids in Large LDL	23531	GRS (1 SD)	-0.0284102	0.00116862	-24.3109	4.0508e-130	9.23582e-128
Non-statin users	Total Lipids in Large LDL	23531	Adjusted GRS (1 SD)	4.1139e-05	0.00116429	0.0353339	0.971814	1
All	Total Lipids in Large LDL	23531	Statin dose (1 SD)	-0.0543698	0.00449418	-12.0978	1.97054e-33	4.49282e-31
All	Total Lipids in Large LDL	23531	GRS (1 SD)	-0.0228006	0.00109273	-20.8657	1.6458e-96	3.75244e-94
All	Total Lipids in Large LDL	23531	Adjusted GRS (1 SD)	0.00140966	0.00108682	1.29705	0.194616	1
Statin users	Phospholipids in Large LDL	23532	Statin dose (1 SD)	-0.00504703	0.000750516	-6.72474	1.89111e-11	4.31173e-09
Statin users	Phospholipids in Large LDL	23532	GRS (1 SD)	-0.00419607	0.000481757	-8.70994	3.28051e-18	7.47957e-16
Statin users	Phospholipids in Large LDL	23532	Adjusted GRS (1 SD)	-0.000215149	0.000476467	-0.45155	0.651598	1
Non-statin users	Phospholipids in Large LDL	23532	GRS (1 SD)	-0.00644602	0.000254719	-25.3064	8.688e-141	1.98086e-138
Non-statin users	Phospholipids in Large LDL	23532	Adjusted GRS (1 SD)	-1.09916e-07	0.000253846	-0.000433003	0.999655	1
All	Phospholipids in Large LDL	23532	Statin dose (1 SD)	-0.0125457	0.000983374	-12.7578	5.89192e-37	1.34336e-34
All	Phospholipids in Large LDL	23532	GRS (1 SD)	-0.00519604	0.000239669	-21.6801	5.07075e-104	1.15613e-101
All	Phospholipids in Large LDL	23532	Adjusted GRS (1 SD)	0.000294132	0.000238408	1.23373	0.217304	1
Statin users	Cholesterol in Large LDL	23533	Statin dose (1 SD)	-0.0162477	0.00258017	-6.29715	3.20644e-10	7.31067e-08
Statin users	Cholesterol in Large LDL	23533	GRS (1 SD)	-0.0136393	0.00165727	-8.22996	1.99023e-16	4.53773e-14
Statin users	Cholesterol in Large LDL	23533	Adjusted GRS (1 SD)	-0.000378624	0.00163874	-0.231046	0.817282	1
Non-statin users	Cholesterol in Large LDL	23533	GRS (1 SD)	-0.0218756	0.000874983	-25.0011	1.80151e-137	4.10745e-135
Non-statin users	Cholesterol in Large LDL	23533	Adjusted GRS (1 SD)	-4.84974e-05	0.000871911	-0.055622	0.955643	1
All	Cholesterol in Large LDL	23533	Statin dose (1 SD)	-0.0412962	0.00335926	-12.2932	1.86077e-34	4.24256e-32
All	Cholesterol in Large LDL	23533	GRS (1 SD)	-0.0176677	0.000819091	-21.5699	5.47747e-103	1.24886e-100
All	Cholesterol in Large LDL	23533	Adjusted GRS (1 SD)	0.000978934	0.000814766	1.20149	0.229563	1
Statin users	CE in Large LDL	23534	Statin dose (1 SD)	-0.011486	0.00191526	-5.99711	2.1038e-09	4.79666e-07
Statin users	CE in Large LDL	23534	GRS (1 SD)	-0.00910811	0.00122882	-7.4121	1.29426e-13	2.95092e-11
Statin users	CE in Large LDL	23534	Adjusted GRS (1 SD)	-9.99869e-05	0.00121468	-0.0823156	0.934397	1
Non-statin users	CE in Large LDL	23534	GRS (1 SD)	-0.015308	0.000646984	-23.6606	2.23826e-123	5.10322e-121
Non-statin users	CE in Large LDL	23534	Adjusted GRS (1 SD)	1.26595e-05	0.000644474	0.0196431	0.984328	1
All	CE in Large LDL	23534	Statin dose (1 SD)	-0.0296056	0.00247647	-11.9548	1.08384e-32	2.47114e-30
All	CE in Large LDL	23534	GRS (1 SD)	-0.0122786	0.000602253	-20.3878	3.10643e-92	7.08266e-90
All	CE in Large LDL	23534	Adjusted GRS (1 SD)	0.000765264	0.000598946	1.27768	0.201364	1
Statin users	FC in Large LDL	23535	Statin dose (1 SD)	-0.00476182	0.000692077	-6.88048	6.45648e-12	1.47208e-09
Statin users	FC in Large LDL	23535	GRS (1 SD)	-0.00453122	0.000445233	-10.1772	2.8858e-24	6.57963e-22
Statin users	FC in Large LDL	23535	Adjusted GRS (1 SD)	-0.000278689	0.000440656	-0.63244	0.527107	1
Non-statin users	FC in Large LDL	23535	GRS (1 SD)	-0.00656761	0.000234631	-27.9912	1.1841e-171	2.69976e-169
Non-statin users	FC in Large LDL	23535	Adjusted GRS (1 SD)	-6.11997e-05	0.000234016	-0.261519	0.793693	1
All	FC in Large LDL	23535	Statin dose (1 SD)	-0.0116908	0.000908925	-12.8622	1.57178e-37	3.58365e-35
All	FC in Large LDL	23535	GRS (1 SD)	-0.00538911	0.000222626	-24.207	3.90856e-129	8.91151e-127
All	FC in Large LDL	23535	Adjusted GRS (1 SD)	0.000213597	0.000221565	0.964038	0.335029	1
Statin users	TG in Large LDL	23536	Statin dose (1 SD)	0.000640725	0.000269248	2.37969	0.0173528	1
Statin users	TG in Large LDL	23536	GRS (1 SD)	0.000459668	0.000172027	2.67208	0.00754469	1
Statin users	TG in Large LDL	23536	Adjusted GRS (1 SD)	0.000162249	0.000169834	0.955342	0.339417	1
Non-statin users	TG in Large LDL	23536	GRS (1 SD)	-8.86394e-05	8.32487e-05	-1.06475	0.28699	1
Non-statin users	TG in Large LDL	23536	Adjusted GRS (1 SD)	8.98902e-05	8.26631e-05	1.08743	0.276851	1
All	TG in Large LDL	23536	Statin dose (1 SD)	-0.000527482	0.000321238	-1.64203	0.100619	1
All	TG in Large LDL	23536	GRS (1 SD)	6.31832e-05	7.43066e-05	0.850304	0.395158	1
All	TG in Large LDL	23536	Adjusted GRS (1 SD)	0.000136734	7.37674e-05	1.85358	0.0638019	1
Statin users	Concentration of Medium LDL	23537	Statin dose (1 SD)	-3.93007e-06	7.01278e-07	-5.60416	2.1685e-08	4.94418e-06
Statin users	Concentration of Medium LDL	23537	GRS (1 SD)	-1.95165e-06	4.45916e-07	-4.37673	1.21106e-05	0.00276121
Statin users	Concentration of Medium LDL	23537	Adjusted GRS (1 SD)	1.37729e-07	4.40378e-07	0.312753	0.754472	1
Non-statin users	Concentration of Medium LDL	23537	GRS (1 SD)	-3.82253e-06	2.40011e-07	-15.9265	4.98877e-57	1.13744e-54
Non-statin users	Concentration of Medium LDL	23537	Adjusted GRS (1 SD)	8.88226e-08	2.38666e-07	0.372162	0.709773	1
All	Concentration of Medium LDL	23537	Statin dose (1 SD)	-1.05121e-05	9.09343e-07	-11.5602	1.08038e-30	2.46327e-28
All	Concentration of Medium LDL	23537	GRS (1 SD)	-2.80152e-06	2.21775e-07	-12.6323	1.48118e-36	3.37708e-34
All	Concentration of Medium LDL	23537	Adjusted GRS (1 SD)	3.6235e-07	2.20315e-07	1.64469	0.100037	1
Statin users	Total Lipids in Medium LDL	23538	Statin dose (1 SD)	-0.00761237	0.00158541	-4.80152	1.60582e-06	0.000366127
Statin users	Total Lipids in Medium LDL	23538	GRS (1 SD)	-0.00508581	0.0010092	-5.03943	4.71113e-07	0.000107414
Statin users	Total Lipids in Medium LDL	23538	Adjusted GRS (1 SD)	0.000181674	0.000996831	0.182252	0.855387	1
Non-statin users	Total Lipids in Medium LDL	23538	GRS (1 SD)	-0.0101848	0.000523731	-19.4467	4.67239e-84	1.0653e-81
Non-statin users	Total Lipids in Medium LDL	23538	Adjusted GRS (1 SD)	0.000160273	0.000521163	0.307529	0.758442	1
All	Total Lipids in Medium LDL	23538	Statin dose (1 SD)	-0.0212938	0.0020026	-10.633	2.99439e-26	6.8272e-24
All	Total Lipids in Medium LDL	23538	GRS (1 SD)	-0.00790536	0.000481246	-16.4268	1.43705e-60	3.27647e-58
All	Total Lipids in Medium LDL	23538	Adjusted GRS (1 SD)	0.000710931	0.000478305	1.48635	0.137188	1
Statin users	Phospholipids in Medium LDL	23539	Statin dose (1 SD)	-0.00185299	0.000397654	-4.6598	3.22098e-06	0.000734383
Statin users	Phospholipids in Medium LDL	23539	GRS (1 SD)	-0.00150091	0.000253459	-5.92173	3.23954e-09	7.38616e-07
Statin users	Phospholipids in Medium LDL	23539	Adjusted GRS (1 SD)	2.8799e-05	0.000250414	0.115006	0.908442	1
Non-statin users	Phospholipids in Medium LDL	23539	GRS (1 SD)	-0.00294543	0.000133459	-22.0699	1.20802e-107	2.75429e-105
Non-statin users	Phospholipids in Medium LDL	23539	Adjusted GRS (1 SD)	2.025e-05	0.000132887	0.152386	0.878883	1
All	Phospholipids in Medium LDL	23539	Statin dose (1 SD)	-0.0053304	0.000505054	-10.5541	6.8887e-26	1.57062e-23
All	Phospholipids in Medium LDL	23539	GRS (1 SD)	-0.00234199	0.00012227	-19.1542	1.19187e-81	2.71746e-79
All	Phospholipids in Medium LDL	23539	Adjusted GRS (1 SD)	0.00016073	0.000121574	1.32208	0.186144	1
Statin users	Cholesterol in Medium LDL	23540	Statin dose (1 SD)	-0.00600575	0.00112412	-5.34263	9.43585e-08	2.15137e-05
Statin users	Cholesterol in Medium LDL	23540	GRS (1 SD)	-0.00394616	0.000715048	-5.51873	3.45842e-08	7.88519e-06
Statin users	Cholesterol in Medium LDL	23540	Adjusted GRS (1 SD)	5.96044e-05	0.000706375	0.0843807	0.932755	1
Non-statin users	Cholesterol in Medium LDL	23540	GRS (1 SD)	-0.007321	0.000371396	-19.7121	2.6104e-86	5.95172e-84
Non-statin users	Cholesterol in Medium LDL	23540	Adjusted GRS (1 SD)	0.000100026	0.000369597	0.270635	0.786673	1
All	Cholesterol in Medium LDL	23540	Statin dose (1 SD)	-0.0157974	0.00142179	-11.1109	1.70105e-28	3.87839e-26
All	Cholesterol in Medium LDL	23540	GRS (1 SD)	-0.00570781	0.000342372	-16.6714	2.49949e-62	5.69884e-60
All	Cholesterol in Medium LDL	23540	Adjusted GRS (1 SD)	0.000491802	0.000340292	1.44524	0.148394	1
Statin users	CE in Medium LDL	23541	Statin dose (1 SD)	-0.00425178	0.000847619	-5.01614	5.39575e-07	0.000123023
Statin users	CE in Medium LDL	23541	GRS (1 SD)	-0.00208754	0.000538074	-3.87965	0.000104954	0.0239295
Statin users	CE in Medium LDL	23541	Adjusted GRS (1 SD)	0.000150547	0.000531336	0.283338	0.776921	1
Non-statin users	CE in Medium LDL	23541	GRS (1 SD)	-0.00459356	0.000277827	-16.5339	2.5887e-61	5.90224e-59
Non-statin users	CE in Medium LDL	23541	Adjusted GRS (1 SD)	0.000122131	0.000276301	0.442022	0.658475	1
All	CE in Medium LDL	23541	Statin dose (1 SD)	-0.0113736	0.00106225	-10.7071	1.36269e-26	3.10693e-24
All	CE in Medium LDL	23541	GRS (1 SD)	-0.00343413	0.000254891	-13.4729	2.42357e-41	5.52573e-39
All	CE in Medium LDL	23541	Adjusted GRS (1 SD)	0.000409854	0.000253237	1.61846	0.105566	1
Statin users	FC in Medium LDL	23542	Statin dose (1 SD)	-0.00175396	0.000302145	-5.80503	6.70355e-09	1.52841e-06
Statin users	FC in Medium LDL	23542	GRS (1 SD)	-0.00185867	0.000193095	-9.62571	6.9714e-22	1.58948e-19
Statin users	FC in Medium LDL	23542	Adjusted GRS (1 SD)	-9.09857e-05	0.000191057	-0.476223	0.633921	1
Non-statin users	FC in Medium LDL	23542	GRS (1 SD)	-0.00272741	0.000101171	-26.9584	2.03363e-159	4.63667e-157
Non-statin users	FC in Medium LDL	23542	Adjusted GRS (1 SD)	-2.20839e-05	0.000100874	-0.218927	0.826708	1
All	FC in Medium LDL	23542	Statin dose (1 SD)	-0.00442377	0.000386202	-11.4546	3.60981e-30	8.23036e-28
All	FC in Medium LDL	23542	GRS (1 SD)	-0.00227367	9.39164e-05	-24.2095	3.68214e-129	8.39527e-127
All	FC in Medium LDL	23542	Adjusted GRS (1 SD)	8.1957e-05	9.34688e-05	0.876838	0.380576	1
Statin users	TG in Medium LDL	23543	Statin dose (1 SD)	0.000246382	0.000114752	2.14708	0.0318194	1
Statin users	TG in Medium LDL	23543	GRS (1 SD)	0.00036131	7.28843e-05	4.9573	7.20816e-07	0.000164346
Statin users	TG in Medium LDL	23543	Adjusted GRS (1 SD)	9.33023e-05	7.19862e-05	1.29611	0.194952	1
Non-statin users	TG in Medium LDL	23543	GRS (1 SD)	8.15844e-05	3.31517e-05	2.46094	0.0138593	1
Non-statin users	TG in Medium LDL	23543	Adjusted GRS (1 SD)	3.9989e-05	3.29194e-05	1.21476	0.224462	1
All	TG in Medium LDL	23543	Statin dose (1 SD)	-0.000165957	0.00013436	-1.23517	0.216801	1
All	TG in Medium LDL	23543	GRS (1 SD)	0.000144442	2.99582e-05	4.82144	1.42705e-06	0.000325368
All	TG in Medium LDL	23543	Adjusted GRS (1 SD)	5.8394e-05	2.97436e-05	1.96325	0.0496198	1
Statin users	Concentration of Small LDL	23544	Statin dose (1 SD)	-1.81102e-06	3.44249e-07	-5.26079	1.47488e-07	3.36273e-05
Statin users	Concentration of Small LDL	23544	GRS (1 SD)	-7.45933e-07	2.1955e-07	-3.39755	0.000681283	0.155333
Statin users	Concentration of Small LDL	23544	Adjusted GRS (1 SD)	2.00422e-07	2.16777e-07	0.924557	0.355208	1
Non-statin users	Concentration of Small LDL	23544	GRS (1 SD)	-1.99517e-06	1.17682e-07	-16.9539	2.27925e-64	5.1967e-62
Non-statin users	Concentration of Small LDL	23544	Adjusted GRS (1 SD)	5.78122e-08	1.17045e-07	0.493932	0.621355	1
All	Concentration of Small LDL	23544	Statin dose (1 SD)	-5.27626e-06	4.5504e-07	-11.5952	7.22625e-31	1.64758e-28
All	Concentration of Small LDL	23544	GRS (1 SD)	-1.42701e-06	1.09596e-07	-13.0206	9.9383e-39	2.26593e-36
All	Concentration of Small LDL	23544	Adjusted GRS (1 SD)	2.10346e-07	1.08879e-07	1.93192	0.0533712	1
Statin users	Total Lipids in Small LDL	23545	Statin dose (1 SD)	-0.00292838	0.000614109	-4.76851	1.89175e-06	0.000431318
Statin users	Total Lipids in Small LDL	23545	GRS (1 SD)	-0.00225236	0.000391067	-5.75951	8.56366e-09	1.95251e-06
Statin users	Total Lipids in Small LDL	23545	Adjusted GRS (1 SD)	0.000170922	0.000386349	0.442402	0.658204	1
Non-statin users	Total Lipids in Small LDL	23545	GRS (1 SD)	-0.00449961	0.000204158	-22.0399	2.33703e-107	5.32843e-105
Non-statin users	Total Lipids in Small LDL	23545	Adjusted GRS (1 SD)	7.8589e-05	0.00020328	0.386604	0.69905	1
All	Total Lipids in Small LDL	23545	Statin dose (1 SD)	-0.00878833	0.000798347	-11.0082	5.26689e-28	1.20085e-25
All	Total Lipids in Small LDL	23545	GRS (1 SD)	-0.00351454	0.000190035	-18.4942	2.95715e-76	6.7423e-74
All	Total Lipids in Small LDL	23545	Adjusted GRS (1 SD)	0.000315136	0.000188931	1.66799	0.0953197	1
Statin users	Phospholipids in Small LDL	23546	Statin dose (1 SD)	-0.000675028	0.000174783	-3.8621	0.000113383	0.0258513
Statin users	Phospholipids in Small LDL	23546	GRS (1 SD)	-0.000998464	0.000111103	-8.98679	2.77416e-19	6.32508e-17
Statin users	Phospholipids in Small LDL	23546	Adjusted GRS (1 SD)	4.37079e-05	0.000109898	0.397715	0.690845	1
Non-statin users	Phospholipids in Small LDL	23546	GRS (1 SD)	-0.0016371	5.79961e-05	-28.2278	1.61229e-174	3.67602e-172
Non-statin users	Phospholipids in Small LDL	23546	Adjusted GRS (1 SD)	1.60876e-05	5.78484e-05	0.278099	0.780937	1
All	Phospholipids in Small LDL	23546	Statin dose (1 SD)	-0.00235425	0.000228812	-10.289	1.08191e-24	2.46676e-22
All	Phospholipids in Small LDL	23546	GRS (1 SD)	-0.00135446	5.41508e-05	-25.0127	1.02684e-137	2.34119e-135
All	Phospholipids in Small LDL	23546	Adjusted GRS (1 SD)	8.38463e-05	5.39014e-05	1.55555	0.119818	1
Statin users	Cholesterol in Small LDL	23547	Statin dose (1 SD)	-0.00231096	0.000412146	-5.60715	2.1316e-08	4.86004e-06
Statin users	Cholesterol in Small LDL	23547	GRS (1 SD)	-0.00158489	0.000262709	-6.03288	1.63989e-09	3.73895e-07
Statin users	Cholesterol in Small LDL	23547	Adjusted GRS (1 SD)	6.07712e-05	0.000259562	0.23413	0.814887	1
Non-statin users	Cholesterol in Small LDL	23547	GRS (1 SD)	-0.00299942	0.000138556	-21.6477	1.19306e-103	2.72018e-101
Non-statin users	Cholesterol in Small LDL	23547	Adjusted GRS (1 SD)	3.91035e-05	0.000137948	0.283466	0.77682	1
All	Cholesterol in Small LDL	23547	Statin dose (1 SD)	-0.00628134	0.000536375	-11.7107	1.89871e-31	4.32905e-29
All	Cholesterol in Small LDL	23547	GRS (1 SD)	-0.00233704	0.000129061	-18.108	3.46966e-73	7.91083e-71
All	Cholesterol in Small LDL	23547	Adjusted GRS (1 SD)	0.000197078	0.000128304	1.53603	0.124534	1
Statin users	CE in Small LDL	23548	Statin dose (1 SD)	-0.00167421	0.000311597	-5.373	7.98156e-08	1.8198e-05
Statin users	CE in Small LDL	23548	GRS (1 SD)	-0.000664112	0.000198637	-3.34334	0.000829332	0.189088
Statin users	CE in Small LDL	23548	Adjusted GRS (1 SD)	9.75701e-05	0.000196129	0.497478	0.618857	1
Non-statin users	CE in Small LDL	23548	GRS (1 SD)	-0.00177473	0.000104265	-17.0213	7.25261e-65	1.65359e-62
Non-statin users	CE in Small LDL	23548	Adjusted GRS (1 SD)	4.92463e-05	0.000103702	0.474884	0.634871	1
All	CE in Small LDL	23548	Statin dose (1 SD)	-0.00461924	0.000402744	-11.4694	3.04873e-30	6.9511e-28
All	CE in Small LDL	23548	GRS (1 SD)	-0.00128434	9.66206e-05	-13.2926	2.73266e-40	6.23046e-38
All	CE in Small LDL	23548	Adjusted GRS (1 SD)	0.000168181	9.59917e-05	1.75204	0.0797695	1
Statin users	FC in Small LDL	23549	Statin dose (1 SD)	-0.00063678	0.000118469	-5.37507	7.89087e-08	1.79912e-05
Statin users	FC in Small LDL	23549	GRS (1 SD)	-0.000920798	7.52045e-05	-12.2439	2.42546e-34	5.53006e-32
Statin users	FC in Small LDL	23549	Adjusted GRS (1 SD)	-3.681e-05	7.45202e-05	-0.49396	0.62134	1
Non-statin users	FC in Small LDL	23549	GRS (1 SD)	-0.0012247	3.89104e-05	-31.4748	3.07885e-216	7.01977e-214
Non-statin users	FC in Small LDL	23549	Adjusted GRS (1 SD)	-1.01469e-05	3.88537e-05	-0.261157	0.793972	1
All	FC in Small LDL	23549	Statin dose (1 SD)	-0.00166211	0.000151654	-10.9599	8.92581e-28	2.03508e-25
All	FC in Small LDL	23549	GRS (1 SD)	-0.0010527	3.63855e-05	-28.9318	2.11628e-183	4.82512e-181
All	FC in Small LDL	23549	Adjusted GRS (1 SD)	2.88945e-05	3.62507e-05	0.797076	0.425409	1
Statin users	TG in Small LDL	23550	Statin dose (1 SD)	5.76607e-05	6.66176e-05	0.865547	0.386767	1
Statin users	TG in Small LDL	23550	GRS (1 SD)	0.000331033	4.1808e-05	7.91794	2.54435e-15	5.80111e-13
Statin users	TG in Small LDL	23550	Adjusted GRS (1 SD)	6.64541e-05	4.13325e-05	1.60779	0.107896	1
Non-statin users	TG in Small LDL	23550	GRS (1 SD)	0.000136941	1.81362e-05	7.55071	4.37054e-14	9.96482e-12
Non-statin users	TG in Small LDL	23550	Adjusted GRS (1 SD)	2.34256e-05	1.80143e-05	1.30039	0.193471	1
All	TG in Small LDL	23550	Statin dose (1 SD)	-0.000152714	7.64329e-05	-1.99801	0.0457456	1
All	TG in Small LDL	23550	GRS (1 SD)	0.000176979	1.65048e-05	10.7228	8.18303e-27	1.86573e-24
All	TG in Small LDL	23550	Adjusted GRS (1 SD)	3.42315e-05	1.6393e-05	2.08818	0.0367841	1
Statin users	Concentration of Very Large HDL	23551	Statin dose (1 SD)	-1.54729e-06	8.93858e-07	-1.73102	0.0834898	1
Statin users	Concentration of Very Large HDL	23551	GRS (1 SD)	-1.83967e-06	5.67463e-07	-3.24193	0.00118924	0.271147
Statin users	Concentration of Very Large HDL	23551	Adjusted GRS (1 SD)	2.98946e-08	5.60292e-07	0.0533554	0.957449	1
Non-statin users	Concentration of Very Large HDL	23551	GRS (1 SD)	-1.47384e-06	2.95665e-07	-4.98484	6.21298e-07	0.000141656
Non-statin users	Concentration of Very Large HDL	23551	Adjusted GRS (1 SD)	1.67371e-07	2.93626e-07	0.570014	0.568669	1
All	Concentration of Very Large HDL	23551	Statin dose (1 SD)	-5.10355e-06	9.86543e-07	-5.17317	2.35125e-07	5.36086e-05
All	Concentration of Very Large HDL	23551	GRS (1 SD)	-1.00873e-06	2.57402e-07	-3.91888	8.90128e-05	0.0202949
All	Concentration of Very Large HDL	23551	Adjusted GRS (1 SD)	2.99404e-07	2.55552e-07	1.1716	0.241361	1
Statin users	Total Lipids in Very Large HDL	23552	Statin dose (1 SD)	-0.00126277	0.000754947	-1.67265	0.0944382	1
Statin users	Total Lipids in Very Large HDL	23552	GRS (1 SD)	-0.00170289	0.000478302	-3.56028	0.000371345	0.0846666
Statin users	Total Lipids in Very Large HDL	23552	Adjusted GRS (1 SD)	-8.68829e-05	0.000472284	-0.183963	0.854044	1
Non-statin users	Total Lipids in Very Large HDL	23552	GRS (1 SD)	-0.00103094	0.000248711	-4.14515	3.39909e-05	0.00774992
Non-statin users	Total Lipids in Very Large HDL	23552	Adjusted GRS (1 SD)	0.000122007	0.000246985	0.493987	0.621317	1
All	Total Lipids in Very Large HDL	23552	Statin dose (1 SD)	-0.00360005	0.00082215	-4.37882	1.20673e-05	0.00275135
All	Total Lipids in Very Large HDL	23552	GRS (1 SD)	-0.000763319	0.000215269	-3.54588	0.000391455	0.0892517
All	Total Lipids in Very Large HDL	23552	Adjusted GRS (1 SD)	0.000195181	0.00021372	0.913253	0.361111	1
Statin users	Phospholipids in Very Large HDL	23553	Statin dose (1 SD)	-0.000609266	0.00042307	-1.44011	0.14988	1
Statin users	Phospholipids in Very Large HDL	23553	GRS (1 SD)	-0.000756659	0.000267583	-2.82775	0.0046924	1
Statin users	Phospholipids in Very Large HDL	23553	Adjusted GRS (1 SD)	-4.65066e-05	0.000264184	-0.176038	0.860266	1
Non-statin users	Phospholipids in Very Large HDL	23553	GRS (1 SD)	-0.000319551	0.000139824	-2.28538	0.0222928	1
Non-statin users	Phospholipids in Very Large HDL	23553	Adjusted GRS (1 SD)	6.64541e-05	0.000138844	0.478623	0.632208	1
All	Phospholipids in Very Large HDL	23553	Statin dose (1 SD)	-0.00168161	0.000458489	-3.66773	0.000246124	0.0561163
All	Phospholipids in Very Large HDL	23553	GRS (1 SD)	-0.000206863	0.000120394	-1.71822	0.0857592	1
All	Phospholipids in Very Large HDL	23553	Adjusted GRS (1 SD)	0.00010017	0.000119522	0.838085	0.401984	1
Statin users	Cholesterol in Very Large HDL	23554	Statin dose (1 SD)	-0.000677086	0.000331746	-2.04098	0.0412889	1
Statin users	Cholesterol in Very Large HDL	23554	GRS (1 SD)	-0.00108633	0.000210661	-5.1568	2.53679e-07	5.78388e-05
Statin users	Cholesterol in Very Large HDL	23554	Adjusted GRS (1 SD)	-7.75167e-05	0.000208084	-0.372526	0.709505	1
Non-statin users	Cholesterol in Very Large HDL	23554	GRS (1 SD)	-0.000776425	0.000108135	-7.18014	7.01867e-13	1.60026e-10
Non-statin users	Cholesterol in Very Large HDL	23554	Adjusted GRS (1 SD)	4.36028e-05	0.000107406	0.405964	0.68477	1
All	Cholesterol in Very Large HDL	23554	Statin dose (1 SD)	-0.00182029	0.000362515	-5.02128	5.23131e-07	0.000119274
All	Cholesterol in Very Large HDL	23554	GRS (1 SD)	-0.000642925	9.43238e-05	-6.81614	9.39681e-12	2.14247e-09
All	Cholesterol in Very Large HDL	23554	Adjusted GRS (1 SD)	7.54146e-05	9.36587e-05	0.805206	0.420702	1
Statin users	CE in Very Large HDL	23555	Statin dose (1 SD)	-0.000507062	0.00026373	-1.92266	0.0545616	1
Statin users	CE in Very Large HDL	23555	GRS (1 SD)	-0.000817404	0.000167438	-4.88182	1.05946e-06	0.000241557
Statin users	CE in Very Large HDL	23555	Adjusted GRS (1 SD)	-8.05405e-05	0.000165378	-0.487008	0.626258	1
Non-statin users	CE in Very Large HDL	23555	GRS (1 SD)	-0.000553981	8.628e-05	-6.42074	1.36305e-10	3.10776e-08
Non-statin users	CE in Very Large HDL	23555	Adjusted GRS (1 SD)	3.01601e-05	8.56931e-05	0.351955	0.724873	1
All	CE in Very Large HDL	23555	Statin dose (1 SD)	-0.0013314	0.000287095	-4.63747	3.57677e-06	0.000815504
All	CE in Very Large HDL	23555	GRS (1 SD)	-0.000457342	7.50287e-05	-6.09556	1.09394e-09	2.49418e-07
All	CE in Very Large HDL	23555	Adjusted GRS (1 SD)	5.21174e-05	7.44967e-05	0.699593	0.484183	1
Statin users	FC in Very Large HDL	23556	Statin dose (1 SD)	-0.000170042	7.15507e-05	-2.37653	0.0175019	1
Statin users	FC in Very Large HDL	23556	GRS (1 SD)	-0.000268924	4.54371e-05	-5.9186	3.30163e-09	7.52772e-07
Statin users	FC in Very Large HDL	23556	Adjusted GRS (1 SD)	3.0371e-06	4.48912e-05	0.0676547	0.946061	1
Non-statin users	FC in Very Large HDL	23556	GRS (1 SD)	-0.000222437	2.28172e-05	-9.74866	1.91887e-22	4.37503e-20
Non-statin users	FC in Very Large HDL	23556	Adjusted GRS (1 SD)	1.34472e-05	2.26689e-05	0.5932	0.553049	1
All	FC in Very Large HDL	23556	Statin dose (1 SD)	-0.000488921	7.94361e-05	-6.1549	7.83394e-10	1.78614e-07
All	FC in Very Large HDL	23556	GRS (1 SD)	-0.000185577	2.01491e-05	-9.21017	3.30759e-20	7.54131e-18
All	FC in Very Large HDL	23556	Adjusted GRS (1 SD)	2.33026e-05	2.00103e-05	1.16453	0.244211	1
Statin users	TG in Very Large HDL	23557	Statin dose (1 SD)	2.3603e-05	3.02312e-05	0.780751	0.434974	1
Statin users	TG in Very Large HDL	23557	GRS (1 SD)	0.000140081	1.89787e-05	7.38098	1.63484e-13	3.72744e-11
Statin users	TG in Very Large HDL	23557	Adjusted GRS (1 SD)	3.71194e-05	1.87582e-05	1.97884	0.0478486	1
Non-statin users	TG in Very Large HDL	23557	GRS (1 SD)	6.50331e-05	8.74667e-06	7.43519	1.05365e-13	2.40233e-11
Non-statin users	TG in Very Large HDL	23557	Adjusted GRS (1 SD)	1.19461e-05	8.68778e-06	1.37505	0.16912	1
All	TG in Very Large HDL	23557	Statin dose (1 SD)	-9.81309e-05	3.52668e-05	-2.78253	0.00540498	1
All	TG in Very Large HDL	23557	GRS (1 SD)	8.64677e-05	7.83245e-06	11.0397	2.53957e-28	5.79022e-26
All	TG in Very Large HDL	23557	Adjusted GRS (1 SD)	1.95916e-05	7.77953e-06	2.51835	0.0117921	1
Statin users	Concentration of Large HDL	23558	Statin dose (1 SD)	-1.28245e-05	7.29612e-06	-1.75771	0.0788379	1
Statin users	Concentration of Large HDL	23558	GRS (1 SD)	-8.77598e-06	4.62069e-06	-1.89928	0.0575425	1
Statin users	Concentration of Large HDL	23558	Adjusted GRS (1 SD)	-3.48871e-06	4.56141e-06	-0.764831	0.444382	1
Non-statin users	Concentration of Large HDL	23558	GRS (1 SD)	-1.09111e-07	2.36077e-06	-0.0462183	0.963136	1
Non-statin users	Concentration of Large HDL	23558	Adjusted GRS (1 SD)	5.44846e-07	2.34416e-06	0.232426	0.816207	1
All	Concentration of Large HDL	23558	Statin dose (1 SD)	-2.30478e-05	7.8587e-06	-2.93278	0.00336794	0.76789
All	Concentration of Large HDL	23558	GRS (1 SD)	1.00496e-06	2.03054e-06	0.494922	0.620656	1
All	Concentration of Large HDL	23558	Adjusted GRS (1 SD)	7.47659e-07	2.01583e-06	0.370893	0.710718	1
Statin users	Total Lipids in Large HDL	23559	Statin dose (1 SD)	-0.00524566	0.00307274	-1.70716	0.0878344	1
Statin users	Total Lipids in Large HDL	23559	GRS (1 SD)	-0.00361251	0.00194433	-1.85797	0.0631878	1
Statin users	Total Lipids in Large HDL	23559	Adjusted GRS (1 SD)	-0.00160323	0.00191937	-0.83529	0.403565	1
Non-statin users	Total Lipids in Large HDL	23559	GRS (1 SD)	0.000251328	0.000995927	0.252356	0.800767	1
Non-statin users	Total Lipids in Large HDL	23559	Adjusted GRS (1 SD)	0.000211287	0.000988921	0.213654	0.830817	1
All	Total Lipids in Large HDL	23559	Statin dose (1 SD)	-0.00831932	0.00330907	-2.5141	0.0119511	1
All	Total Lipids in Large HDL	23559	GRS (1 SD)	0.00051442	0.00085434	0.602126	0.547091	1
All	Total Lipids in Large HDL	23559	Adjusted GRS (1 SD)	0.000231253	0.00084815	0.272656	0.785118	1
Statin users	Phospholipids in Large HDL	23560	Statin dose (1 SD)	-0.0024689	0.00145497	-1.69688	0.0897624	1
Statin users	Phospholipids in Large HDL	23560	GRS (1 SD)	-0.00130005	0.000920201	-1.41279	0.157733	1
Statin users	Phospholipids in Large HDL	23560	Adjusted GRS (1 SD)	-0.000798784	0.000908354	-0.879375	0.379209	1
Non-statin users	Phospholipids in Large HDL	23560	GRS (1 SD)	0.000497944	0.000468565	1.0627	0.287921	1
Non-statin users	Phospholipids in Large HDL	23560	Adjusted GRS (1 SD)	0.000108352	0.000465272	0.232879	0.815856	1
All	Phospholipids in Large HDL	23560	Statin dose (1 SD)	-0.00332276	0.00156814	-2.11892	0.0341245	1
All	Phospholipids in Large HDL	23560	GRS (1 SD)	0.000534804	0.000401395	1.33236	0.182743	1
All	Phospholipids in Large HDL	23560	Adjusted GRS (1 SD)	9.12146e-05	0.000398489	0.228901	0.818946	1
Statin users	Cholesterol in Large HDL	23561	Statin dose (1 SD)	-0.00278653	0.00159158	-1.75079	0.0800234	1
Statin users	Cholesterol in Large HDL	23561	GRS (1 SD)	-0.00297249	0.00100881	-2.94652	0.00321753	0.733596
Statin users	Cholesterol in Large HDL	23561	Adjusted GRS (1 SD)	-0.000933298	0.000995994	-0.937052	0.348743	1
Non-statin users	Cholesterol in Large HDL	23561	GRS (1 SD)	-0.000714783	0.000517387	-1.38152	0.167121	1
Non-statin users	Cholesterol in Large HDL	23561	Adjusted GRS (1 SD)	6.68429e-05	0.000513753	0.130107	0.896482	1
All	Cholesterol in Large HDL	23561	Statin dose (1 SD)	-0.00471275	0.00171313	-2.75096	0.00595405	1
All	Cholesterol in Large HDL	23561	GRS (1 SD)	-0.000542787	0.000445131	-1.21939	0.2227	1
All	Cholesterol in Large HDL	23561	Adjusted GRS (1 SD)	7.51394e-05	0.000441909	0.170034	0.864984	1
Statin users	CE in Large HDL	23562	Statin dose (1 SD)	-0.0020956	0.00124006	-1.68992	0.0910852	1
Statin users	CE in Large HDL	23562	GRS (1 SD)	-0.0023525	0.000786058	-2.99278	0.00276794	0.631089
Statin users	CE in Large HDL	23562	Adjusted GRS (1 SD)	-0.000767934	0.000776073	-0.989512	0.322425	1
Non-statin users	CE in Large HDL	23562	GRS (1 SD)	-0.000465572	0.000402899	-1.15555	0.247867	1
Non-statin users	CE in Large HDL	23562	Adjusted GRS (1 SD)	3.64084e-05	0.000400068	0.0910055	0.927488	1
All	CE in Large HDL	23562	Statin dose (1 SD)	-0.00339079	0.00133453	-2.54081	0.0110762	1
All	CE in Large HDL	23562	GRS (1 SD)	-0.000365931	0.000346648	-1.05563	0.291141	1
All	CE in Large HDL	23562	Adjusted GRS (1 SD)	3.15979e-05	0.000344138	0.0918174	0.926843	1
Statin users	FC in Large HDL	23563	Statin dose (1 SD)	-0.000691045	0.000355989	-1.9412	0.0522724	1
Statin users	FC in Large HDL	23563	GRS (1 SD)	-0.00061993	0.000225528	-2.74879	0.00598707	1
Statin users	FC in Large HDL	23563	Adjusted GRS (1 SD)	-0.000165307	0.000222658	-0.742428	0.457837	1
Non-statin users	FC in Large HDL	23563	GRS (1 SD)	-0.000249225	0.000115633	-2.15531	0.0311405	1
Non-statin users	FC in Large HDL	23563	Adjusted GRS (1 SD)	3.04275e-05	0.000114823	0.264996	0.791013	1
All	FC in Large HDL	23563	Statin dose (1 SD)	-0.00132207	0.00038392	-3.4436	0.000576634	0.131473
All	FC in Large HDL	23563	GRS (1 SD)	-0.000176855	9.95302e-05	-1.7769	0.0755877	1
All	FC in Large HDL	23563	Adjusted GRS (1 SD)	4.3544e-05	9.88103e-05	0.440682	0.659444	1
Statin users	TG in Large HDL	23564	Statin dose (1 SD)	1.00246e-05	0.000131867	0.0760208	0.939405	1
Statin users	TG in Large HDL	23564	GRS (1 SD)	0.000660002	8.21503e-05	8.03408	9.96467e-16	2.27194e-13
Statin users	TG in Large HDL	23564	Adjusted GRS (1 SD)	0.000128823	8.12199e-05	1.5861	0.112734	1
Non-statin users	TG in Large HDL	23564	GRS (1 SD)	0.000468237	3.97369e-05	11.7834	5.02319e-32	1.14529e-29
Non-statin users	TG in Large HDL	23564	Adjusted GRS (1 SD)	3.6182e-05	3.94883e-05	0.91627	0.359528	1
All	TG in Large HDL	23564	Statin dose (1 SD)	-0.000283568	0.000148655	-1.90756	0.0564794	1
All	TG in Large HDL	23564	GRS (1 SD)	0.000522457	3.46444e-05	15.0805	2.431e-51	5.54267e-49
All	TG in Large HDL	23564	Adjusted GRS (1 SD)	6.49766e-05	3.44263e-05	1.88741	0.0591075	1
Statin users	Concentration of Medium HDL	23565	Statin dose (1 SD)	-2.30392e-05	1.01264e-05	-2.27516	0.0229251	1
Statin users	Concentration of Medium HDL	23565	GRS (1 SD)	1.16219e-05	6.3873e-06	1.81953	0.0688461	1
Statin users	Concentration of Medium HDL	23565	Adjusted GRS (1 SD)	-7.49498e-06	6.30518e-06	-1.1887	0.234572	1
Non-statin users	Concentration of Medium HDL	23565	GRS (1 SD)	1.65373e-05	2.88373e-06	5.7347	9.8003e-09	2.23447e-06
Non-statin users	Concentration of Medium HDL	23565	Adjusted GRS (1 SD)	3.95465e-07	2.86398e-06	0.138083	0.890175	1
All	Concentration of Medium HDL	23565	Statin dose (1 SD)	-2.07046e-05	1.09139e-05	-1.89709	0.0578474	1
All	Concentration of Medium HDL	23565	GRS (1 SD)	1.65169e-05	2.51797e-06	6.5596	5.41745e-11	1.23518e-08
All	Concentration of Medium HDL	23565	Adjusted GRS (1 SD)	-7.94079e-08	2.50018e-06	-0.0317608	0.974663	1
Statin users	Total Lipids in Medium HDL	23566	Statin dose (1 SD)	-0.00505813	0.00249849	-2.02447	0.0429575	1
Statin users	Total Lipids in Medium HDL	23566	GRS (1 SD)	0.0038722	0.00157265	2.46222	0.0138167	1
Statin users	Total Lipids in Medium HDL	23566	Adjusted GRS (1 SD)	-0.00174683	0.00155254	-1.12514	0.260544	1
Non-statin users	Total Lipids in Medium HDL	23566	GRS (1 SD)	0.00484802	0.000701602	6.90993	4.88175e-12	1.11304e-09
Non-statin users	Total Lipids in Medium HDL	23566	Adjusted GRS (1 SD)	0.000152361	0.000696856	0.218641	0.826931	1
All	Total Lipids in Medium HDL	23566	Statin dose (1 SD)	-0.00385851	0.00269856	-1.42984	0.152797	1
All	Total Lipids in Medium HDL	23566	GRS (1 SD)	0.00474191	0.000614336	7.71875	1.18395e-14	2.69941e-12
All	Total Lipids in Medium HDL	23566	Adjusted GRS (1 SD)	7.59766e-06	0.00061004	0.0124544	0.990063	1
Statin users	Phospholipids in Medium HDL	23567	Statin dose (1 SD)	-0.00227127	0.00113387	-2.00311	0.0452018	1
Statin users	Phospholipids in Medium HDL	23567	GRS (1 SD)	0.00245877	0.000711686	3.45485	0.000551779	0.125806
Statin users	Phospholipids in Medium HDL	23567	Adjusted GRS (1 SD)	-0.000706654	0.000702699	-1.00563	0.314607	1
Non-statin users	Phospholipids in Medium HDL	23567	GRS (1 SD)	0.00266608	0.000314164	8.48627	2.16628e-17	4.93911e-15
Non-statin users	Phospholipids in Medium HDL	23567	Adjusted GRS (1 SD)	0.000102613	0.000312081	0.328802	0.742306	1
All	Phospholipids in Medium HDL	23567	Statin dose (1 SD)	-0.00166308	0.00122748	-1.35487	0.175492	1
All	Phospholipids in Medium HDL	23567	GRS (1 SD)	0.00261495	0.000275963	9.47575	2.69561e-21	6.14598e-19
All	Phospholipids in Medium HDL	23567	Adjusted GRS (1 SD)	3.52944e-05	0.000274068	0.12878	0.897532	1
Statin users	Cholesterol in Medium HDL	23568	Statin dose (1 SD)	-0.00279124	0.0013188	-2.11649	0.0343367	1
Statin users	Cholesterol in Medium HDL	23568	GRS (1 SD)	7.37137e-05	0.000835053	0.0882743	0.92966	1
Statin users	Cholesterol in Medium HDL	23568	Adjusted GRS (1 SD)	-0.0012216	0.00082423	-1.48211	0.138328	1
Non-statin users	Cholesterol in Medium HDL	23568	GRS (1 SD)	0.00127183	0.00038055	3.34207	0.000831894	0.189672
Non-statin users	Cholesterol in Medium HDL	23568	Adjusted GRS (1 SD)	-1.01964e-05	0.000377897	-0.0269819	0.978474	1
All	Cholesterol in Medium HDL	23568	Statin dose (1 SD)	-0.00189886	0.00142282	-1.33458	0.182048	1
All	Cholesterol in Medium HDL	23568	GRS (1 SD)	0.0011514	0.000331831	3.46982	0.000520995	0.118787
All	Cholesterol in Medium HDL	23568	Adjusted GRS (1 SD)	-0.00011842	0.000329444	-0.359456	0.719255	1
Statin users	CE in Medium HDL	23569	Statin dose (1 SD)	-0.00215629	0.00106181	-2.03078	0.0423134	1
Statin users	CE in Medium HDL	23569	GRS (1 SD)	2.3922e-05	0.000672561	0.0355686	0.971627	1
Statin users	CE in Medium HDL	23569	Adjusted GRS (1 SD)	-0.00103206	0.00066384	-1.55469	0.120037	1
Non-statin users	CE in Medium HDL	23569	GRS (1 SD)	0.00112463	0.000306097	3.67408	0.000238845	0.0544567
Non-statin users	CE in Medium HDL	23569	Adjusted GRS (1 SD)	-2.70282e-05	0.000303967	-0.0889184	0.929147	1
All	CE in Medium HDL	23569	Statin dose (1 SD)	-0.00112719	0.00114741	-0.982376	0.325941	1
All	CE in Medium HDL	23569	GRS (1 SD)	0.000979382	0.000267108	3.66661	0.000245893	0.0560637
All	CE in Medium HDL	23569	Adjusted GRS (1 SD)	-0.000129216	0.000265188	-0.487261	0.626075	1
Statin users	FC in Medium HDL	23570	Statin dose (1 SD)	-0.000634984	0.000262889	-2.41541	0.0157418	1
Statin users	FC in Medium HDL	23570	GRS (1 SD)	4.97693e-05	0.000166198	0.299458	0.764594	1
Statin users	FC in Medium HDL	23570	Adjusted GRS (1 SD)	-0.000189565	0.000164048	-1.15555	0.247881	1
Non-statin users	FC in Medium HDL	23570	GRS (1 SD)	0.000147231	7.62528e-05	1.93083	0.0535073	1
Non-statin users	FC in Medium HDL	23570	Adjusted GRS (1 SD)	1.6856e-05	7.5718e-05	0.222616	0.823835	1
All	FC in Medium HDL	23570	Statin dose (1 SD)	-0.000771712	0.000283062	-2.7263	0.00641729	1
All	FC in Medium HDL	23570	GRS (1 SD)	0.000172034	6.6402e-05	2.5908	0.00957648	1
All	FC in Medium HDL	23570	Adjusted GRS (1 SD)	1.08074e-05	6.59227e-05	0.16394	0.869779	1
Statin users	TG in Medium HDL	23571	Statin dose (1 SD)	4.45693e-06	0.000219845	0.0202731	0.983826	1
Statin users	TG in Medium HDL	23571	GRS (1 SD)	0.00133966	0.000137337	9.75453	1.98688e-22	4.5301e-20
Statin users	TG in Medium HDL	23571	Adjusted GRS (1 SD)	0.00018136	0.000135891	1.3346	0.182025	1
Non-statin users	TG in Medium HDL	23571	GRS (1 SD)	0.000910019	6.25578e-05	14.5469	6.95238e-48	1.58514e-45
Non-statin users	TG in Medium HDL	23571	Adjusted GRS (1 SD)	5.98763e-05	6.21921e-05	0.962763	0.335669	1
All	TG in Medium HDL	23571	Statin dose (1 SD)	-0.00029638	0.000245054	-1.20945	0.226523	1
All	TG in Medium HDL	23571	GRS (1 SD)	0.000975467	5.54078e-05	17.6052	2.75943e-69	6.2915e-67
All	TG in Medium HDL	23571	Adjusted GRS (1 SD)	9.06693e-05	5.50784e-05	1.64619	0.0997282	1
Statin users	Concentration of Small HDL	23572	Statin dose (1 SD)	-3.97294e-05	1.54242e-05	-2.57579	0.0100206	1
Statin users	Concentration of Small HDL	23572	GRS (1 SD)	2.44058e-06	9.74264e-06	0.250505	0.8022	1
Statin users	Concentration of Small HDL	23572	Adjusted GRS (1 SD)	-1.08487e-05	9.61661e-06	-1.12812	0.259285	1
Non-statin users	Concentration of Small HDL	23572	GRS (1 SD)	-1.45615e-05	4.32402e-06	-3.36759	0.000758601	0.172961
Non-statin users	Concentration of Small HDL	23572	Adjusted GRS (1 SD)	-6.60844e-07	4.29388e-06	-0.153904	0.877686	1
All	Concentration of Small HDL	23572	Statin dose (1 SD)	-5.65352e-05	1.66419e-05	-3.39717	0.000683829	0.155913
All	Concentration of Small HDL	23572	GRS (1 SD)	-9.85923e-06	3.80268e-06	-2.59271	0.00952352	1
All	Concentration of Small HDL	23572	Adjusted GRS (1 SD)	-6.02318e-07	3.77523e-06	-0.159545	0.87324	1
Statin users	Total Lipids in Small HDL	23573	Statin dose (1 SD)	-0.00402849	0.00190458	-2.11516	0.0344502	1
Statin users	Total Lipids in Small HDL	23573	GRS (1 SD)	0.00381389	0.00119718	3.18572	0.00144625	0.329745
Statin users	Total Lipids in Small HDL	23573	Adjusted GRS (1 SD)	-0.000862671	0.00118203	-0.729823	0.465507	1
Non-statin users	Total Lipids in Small HDL	23573	GRS (1 SD)	0.00163968	0.00051877	3.16071	0.00157439	0.358961
Non-statin users	Total Lipids in Small HDL	23573	Adjusted GRS (1 SD)	9.62776e-05	0.00051515	0.186892	0.851746	1
All	Total Lipids in Small HDL	23573	Statin dose (1 SD)	-0.00503625	0.00205078	-2.45577	0.0140771	1
All	Total Lipids in Small HDL	23573	GRS (1 SD)	0.00202482	0.000458743	4.41384	1.01645e-05	0.0023175
All	Total Lipids in Small HDL	23573	Adjusted GRS (1 SD)	9.38314e-05	0.000455457	0.206016	0.836779	1
Statin users	Phospholipids in Small HDL	23574	Statin dose (1 SD)	-0.002542	0.00113202	-2.24555	0.0247623	1
Statin users	Phospholipids in Small HDL	23574	GRS (1 SD)	0.00301589	0.000709726	4.24937	2.15374e-05	0.00491054
Statin users	Phospholipids in Small HDL	23574	Adjusted GRS (1 SD)	-0.000453024	0.000700886	-0.646358	0.518055	1
Non-statin users	Phospholipids in Small HDL	23574	GRS (1 SD)	0.00188818	0.000303835	6.2145	5.17199e-10	1.17921e-07
Non-statin users	Phospholipids in Small HDL	23574	Adjusted GRS (1 SD)	9.59808e-05	0.000301764	0.318066	0.750436	1
All	Phospholipids in Small HDL	23574	Statin dose (1 SD)	-0.00275162	0.00121929	-2.25674	0.0240482	1
All	Phospholipids in Small HDL	23574	GRS (1 SD)	0.00204107	0.000269434	7.57541	3.60606e-14	8.22181e-12
All	Phospholipids in Small HDL	23574	Adjusted GRS (1 SD)	8.22996e-05	0.000267547	0.307608	0.758381	1
Statin users	Cholesterol in Small HDL	23575	Statin dose (1 SD)	-0.00176892	0.00072096	-2.45356	0.0141679	1
Statin users	Cholesterol in Small HDL	23575	GRS (1 SD)	-0.000297528	0.000456292	-0.652057	0.514372	1
Statin users	Cholesterol in Small HDL	23575	Adjusted GRS (1 SD)	-0.000595355	0.000450388	-1.32187	0.186227	1
Non-statin users	Cholesterol in Small HDL	23575	GRS (1 SD)	-0.000870554	0.00020169	-4.31629	1.58843e-05	0.00362162
Non-statin users	Cholesterol in Small HDL	23575	Adjusted GRS (1 SD)	-5.3302e-05	0.000200292	-0.266121	0.790147	1
All	Cholesterol in Small HDL	23575	Statin dose (1 SD)	-0.00229677	0.000776931	-2.9562	0.00312261	0.711954
All	Cholesterol in Small HDL	23575	GRS (1 SD)	-0.000698444	0.00017732	-3.9389	8.19043e-05	0.0186742
All	Cholesterol in Small HDL	23575	Adjusted GRS (1 SD)	-6.65746e-05	0.000176046	-0.378165	0.705309	1
Statin users	CE in Small HDL	23576	Statin dose (1 SD)	-0.00145181	0.000555044	-2.61567	0.0089234	1
Statin users	CE in Small HDL	23576	GRS (1 SD)	-0.000351606	0.000351226	-1.00108	0.316799	1
Statin users	CE in Small HDL	23576	Adjusted GRS (1 SD)	-0.000530235	0.000346681	-1.52946	0.126167	1
Non-statin users	CE in Small HDL	23576	GRS (1 SD)	-0.000671581	0.000157048	-4.27628	1.90245e-05	0.00433759
Non-statin users	CE in Small HDL	23576	Adjusted GRS (1 SD)	-7.04001e-05	0.000155959	-0.4514	0.651702	1
All	CE in Small HDL	23576	Statin dose (1 SD)	-0.00153346	0.000599182	-2.55926	0.0105057	1
All	CE in Small HDL	23576	GRS (1 SD)	-0.00058328	0.000137643	-4.23762	2.26075e-05	0.00515451
All	CE in Small HDL	23576	Adjusted GRS (1 SD)	-9.89803e-05	0.000136656	-0.724301	0.468882	1
Statin users	FC in Small HDL	23577	Statin dose (1 SD)	-0.000317111	0.000187897	-1.68768	0.0915144	1
Statin users	FC in Small HDL	23577	GRS (1 SD)	5.4038e-05	0.000118996	0.454115	0.649751	1
Statin users	FC in Small HDL	23577	Adjusted GRS (1 SD)	-6.51828e-05	0.00011746	-0.554935	0.578946	1
Non-statin users	FC in Small HDL	23577	GRS (1 SD)	-0.000198974	5.21617e-05	-3.81457	0.000136516	0.0311256
Non-statin users	FC in Small HDL	23577	Adjusted GRS (1 SD)	1.7109e-05	5.1799e-05	0.330296	0.741177	1
All	FC in Small HDL	23577	Statin dose (1 SD)	-0.000763319	0.00020524	-3.71915	0.000201112	0.0458536
All	FC in Small HDL	23577	GRS (1 SD)	-0.000115165	4.62674e-05	-2.48911	0.0128076	1
All	FC in Small HDL	23577	Adjusted GRS (1 SD)	3.24069e-05	4.59333e-05	0.705522	0.480487	1
Statin users	TG in Small HDL	23578	Statin dose (1 SD)	0.000282471	0.000196726	1.43586	0.151085	1
Statin users	TG in Small HDL	23578	GRS (1 SD)	0.0010957	0.000123804	8.85025	9.46892e-19	2.15891e-16
Statin users	TG in Small HDL	23578	Adjusted GRS (1 SD)	0.000185868	0.000122446	1.51796	0.129042	1
Non-statin users	TG in Small HDL	23578	GRS (1 SD)	0.000622094	5.64021e-05	11.0296	2.8706e-28	6.54497e-26
Non-statin users	TG in Small HDL	23578	Adjusted GRS (1 SD)	5.36296e-05	5.60438e-05	0.956923	0.338609	1
All	TG in Small HDL	23578	Statin dose (1 SD)	1.22238e-05	0.000220127	0.0555308	0.955717	1
All	TG in Small HDL	23578	GRS (1 SD)	0.000682249	5.03363e-05	13.5538	8.08915e-42	1.84433e-39
All	TG in Small HDL	23578	Adjusted GRS (1 SD)	7.81566e-05	5.00102e-05	1.56281	0.1181	1
Statin users	Phospholipids to Total Lipids in Chylomicrons and XL VLDL [%]	23579	Statin dose (1 SD)	0.243611	0.0473216	5.14798	2.70404e-07	6.16521e-05
Statin users	Phospholipids to Total Lipids in Chylomicrons and XL VLDL [%]	23579	GRS (1 SD)	-0.100709	0.0301392	-3.34147	0.000835007	0.190382
Statin users	Phospholipids to Total Lipids in Chylomicrons and XL VLDL [%]	23579	Adjusted GRS (1 SD)	-0.019731	0.0297394	-0.663463	0.507042	1
Non-statin users	Phospholipids to Total Lipids in Chylomicrons and XL VLDL [%]	23579	GRS (1 SD)	0.0820558	0.0141679	5.79166	6.99395e-09	1.59462e-06
Non-statin users	Phospholipids to Total Lipids in Chylomicrons and XL VLDL [%]	23579	Adjusted GRS (1 SD)	-0.0149728	0.0140736	-1.0639	0.287378	1
All	Phospholipids to Total Lipids in Chylomicrons and XL VLDL [%]	23579	Statin dose (1 SD)	0.344557	0.0493828	6.97726	3.2306e-12	7.36576e-10
All	Phospholipids to Total Lipids in Chylomicrons and XL VLDL [%]	23579	GRS (1 SD)	0.0357682	0.0121469	2.94463	0.00323406	0.737365
All	Phospholipids to Total Lipids in Chylomicrons and XL VLDL [%]	23579	Adjusted GRS (1 SD)	-0.0173056	0.0120602	-1.43494	0.151308	1
Statin users	Cholesterol to Total Lipids in Chylomicrons and XL VLDL [%]	23580	Statin dose (1 SD)	0.317045	0.129627	2.44582	0.0144765	1
Statin users	Cholesterol to Total Lipids in Chylomicrons and XL VLDL [%]	23580	GRS (1 SD)	-0.836519	0.0824431	-10.1466	3.9647e-24	9.03952e-22
Statin users	Cholesterol to Total Lipids in Chylomicrons and XL VLDL [%]	23580	Adjusted GRS (1 SD)	-0.132676	0.0815451	-1.62702	0.10375	1
Non-statin users	Cholesterol to Total Lipids in Chylomicrons and XL VLDL [%]	23580	GRS (1 SD)	-0.540473	0.0386445	-13.9858	2.13284e-44	4.86286e-42
Non-statin users	Cholesterol to Total Lipids in Chylomicrons and XL VLDL [%]	23580	Adjusted GRS (1 SD)	-0.034918	0.0384238	-0.908762	0.363478	1
All	Cholesterol to Total Lipids in Chylomicrons and XL VLDL [%]	23580	Statin dose (1 SD)	0.344309	0.137472	2.50457	0.0122782	1
All	Cholesterol to Total Lipids in Chylomicrons and XL VLDL [%]	23580	GRS (1 SD)	-0.557893	0.033171	-16.8187	2.12524e-63	4.84556e-61
All	Cholesterol to Total Lipids in Chylomicrons and XL VLDL [%]	23580	Adjusted GRS (1 SD)	-0.0330561	0.0329741	-1.00249	0.31611	1
Statin users	CE to Total Lipids in Chylomicrons and XL VLDL [%]	23581	Statin dose (1 SD)	0.093527	0.0821264	1.13882	0.254818	1
Statin users	CE to Total Lipids in Chylomicrons and XL VLDL [%]	23581	GRS (1 SD)	-0.462789	0.0530243	-8.72787	2.81094e-18	6.40895e-16
Statin users	CE to Total Lipids in Chylomicrons and XL VLDL [%]	23581	Adjusted GRS (1 SD)	-0.0518645	0.0524115	-0.989563	0.3224	1
Non-statin users	CE to Total Lipids in Chylomicrons and XL VLDL [%]	23581	GRS (1 SD)	-0.398264	0.0277471	-14.3533	1.15111e-46	2.62454e-44
Non-statin users	CE to Total Lipids in Chylomicrons and XL VLDL [%]	23581	Adjusted GRS (1 SD)	-0.0151721	0.0275903	-0.549908	0.582384	1
All	CE to Total Lipids in Chylomicrons and XL VLDL [%]	23581	Statin dose (1 SD)	0.0243562	0.0891957	0.273065	0.78481	1
All	CE to Total Lipids in Chylomicrons and XL VLDL [%]	23581	GRS (1 SD)	-0.380828	0.0234738	-16.2235	4.01105e-59	9.1452e-57
All	CE to Total Lipids in Chylomicrons and XL VLDL [%]	23581	Adjusted GRS (1 SD)	-0.00804814	0.0233325	-0.344932	0.730146	1
Statin users	FC to Total Lipids in Chylomicrons and XL VLDL [%]	23582	Statin dose (1 SD)	0.223518	0.0583634	3.82976	0.000129376	0.0294977
Statin users	FC to Total Lipids in Chylomicrons and XL VLDL [%]	23582	GRS (1 SD)	-0.373728	0.037162	-10.0567	9.86627e-24	2.24951e-21
Statin users	FC to Total Lipids in Chylomicrons and XL VLDL [%]	23582	Adjusted GRS (1 SD)	-0.080806	0.0367533	-2.19861	0.0279181	1
Non-statin users	FC to Total Lipids in Chylomicrons and XL VLDL [%]	23582	GRS (1 SD)	-0.14221	0.0142318	-9.99243	1.69478e-23	3.86409e-21
Non-statin users	FC to Total Lipids in Chylomicrons and XL VLDL [%]	23582	Adjusted GRS (1 SD)	-0.0197475	0.0141425	-1.39632	0.162621	1
All	FC to Total Lipids in Chylomicrons and XL VLDL [%]	23582	Statin dose (1 SD)	0.319956	0.060154	5.31895	1.06964e-07	2.43878e-05
All	FC to Total Lipids in Chylomicrons and XL VLDL [%]	23582	GRS (1 SD)	-0.177067	0.012681	-13.9631	2.84819e-44	6.49388e-42
All	FC to Total Lipids in Chylomicrons and XL VLDL [%]	23582	Adjusted GRS (1 SD)	-0.0250088	0.0126007	-1.98472	0.0471785	1
Statin users	TG to Total Lipids in Chylomicrons and XL VLDL [%]	23583	Statin dose (1 SD)	-0.560642	0.160588	-3.49119	0.000483806	0.110308
Statin users	TG to Total Lipids in Chylomicrons and XL VLDL [%]	23583	GRS (1 SD)	0.937226	0.101593	9.22531	3.12272e-20	7.11981e-18
Statin users	TG to Total Lipids in Chylomicrons and XL VLDL [%]	23583	Adjusted GRS (1 SD)	0.152404	0.100439	1.51738	0.129188	1
Non-statin users	TG to Total Lipids in Chylomicrons and XL VLDL [%]	23583	GRS (1 SD)	0.458418	0.0433055	10.5857	3.60481e-26	8.21896e-24
Non-statin users	TG to Total Lipids in Chylomicrons and XL VLDL [%]	23583	Adjusted GRS (1 SD)	0.0498929	0.0430369	1.15931	0.246334	1
All	TG to Total Lipids in Chylomicrons and XL VLDL [%]	23583	Statin dose (1 SD)	-0.688852	0.167561	-4.11106	3.97475e-05	0.00906244
All	TG to Total Lipids in Chylomicrons and XL VLDL [%]	23583	GRS (1 SD)	0.522126	0.0376946	13.8515	1.35289e-43	3.08458e-41
All	TG to Total Lipids in Chylomicrons and XL VLDL [%]	23583	Adjusted GRS (1 SD)	0.0503631	0.0374557	1.3446	0.178756	1
Statin users	Phospholipids to Total Lipids in Very Large VLDL [%]	23584	Statin dose (1 SD)	-0.111359	0.02984	-3.73187	0.000191527	0.0436681
Statin users	Phospholipids to Total Lipids in Very Large VLDL [%]	23584	GRS (1 SD)	0.0787149	0.0191146	4.11805	3.837e-05	0.00874837
Statin users	Phospholipids to Total Lipids in Very Large VLDL [%]	23584	Adjusted GRS (1 SD)	0.0285934	0.0188732	1.51503	0.129782	1
Non-statin users	Phospholipids to Total Lipids in Very Large VLDL [%]	23584	GRS (1 SD)	-0.0361345	0.00908556	-3.97713	6.98084e-05	0.0159163
Non-statin users	Phospholipids to Total Lipids in Very Large VLDL [%]	23584	Adjusted GRS (1 SD)	0.000728355	0.00901882	0.0807594	0.935633	1
All	Phospholipids to Total Lipids in Very Large VLDL [%]	23584	Statin dose (1 SD)	-0.23271	0.0316497	-7.35267	2.11559e-13	4.82355e-11
All	Phospholipids to Total Lipids in Very Large VLDL [%]	23584	GRS (1 SD)	-0.00502392	0.00780649	-0.643557	0.519864	1
All	Phospholipids to Total Lipids in Very Large VLDL [%]	23584	Adjusted GRS (1 SD)	0.00940702	0.0077473	1.21423	0.224662	1
Statin users	Cholesterol to Total Lipids in Very Large VLDL [%]	23585	Statin dose (1 SD)	-0.129941	0.0749155	-1.73451	0.0828711	1
Statin users	Cholesterol to Total Lipids in Very Large VLDL [%]	23585	GRS (1 SD)	-0.597708	0.0484217	-12.3438	7.15111e-35	1.63045e-32
Statin users	Cholesterol to Total Lipids in Very Large VLDL [%]	23585	Adjusted GRS (1 SD)	-0.10311	0.0479767	-2.14916	0.0316343	1
Non-statin users	Cholesterol to Total Lipids in Very Large VLDL [%]	23585	GRS (1 SD)	-0.520484	0.0260023	-20.0169	6.22491e-89	1.41928e-86
Non-statin users	Cholesterol to Total Lipids in Very Large VLDL [%]	23585	Adjusted GRS (1 SD)	-0.0348505	0.0258678	-1.34725	0.177902	1
All	Cholesterol to Total Lipids in Very Large VLDL [%]	23585	Statin dose (1 SD)	-0.345655	0.0820637	-4.21204	2.55583e-05	0.00582729
All	Cholesterol to Total Lipids in Very Large VLDL [%]	23585	GRS (1 SD)	-0.47675	0.0223511	-21.33	9.34267e-101	2.13013e-98
All	Cholesterol to Total Lipids in Very Large VLDL [%]	23585	Adjusted GRS (1 SD)	-0.0266974	0.022225	-1.20123	0.229665	1
Statin users	CE to Total Lipids in Very Large VLDL [%]	23586	Statin dose (1 SD)	-0.0814602	0.0628262	-1.2966	0.194811	1
Statin users	CE to Total Lipids in Very Large VLDL [%]	23586	GRS (1 SD)	-0.520211	0.040731	-12.7719	3.34556e-37	7.62788e-35
Statin users	CE to Total Lipids in Very Large VLDL [%]	23586	Adjusted GRS (1 SD)	-0.0902428	0.0403676	-2.23553	0.0253943	1
Non-statin users	CE to Total Lipids in Very Large VLDL [%]	23586	GRS (1 SD)	-0.434363	0.0214885	-20.2138	1.19568e-90	2.72615e-88
Non-statin users	CE to Total Lipids in Very Large VLDL [%]	23586	Adjusted GRS (1 SD)	-0.0260989	0.0213784	-1.22081	0.222162	1
All	CE to Total Lipids in Very Large VLDL [%]	23586	Statin dose (1 SD)	-0.229886	0.0681422	-3.37362	0.000745059	0.169873
All	CE to Total Lipids in Very Large VLDL [%]	23586	GRS (1 SD)	-0.404821	0.01842	-21.9772	7.86934e-107	1.79421e-104
All	CE to Total Lipids in Very Large VLDL [%]	23586	Adjusted GRS (1 SD)	-0.0217263	0.0183183	-1.18604	0.235609	1
Statin users	FC to Total Lipids in Very Large VLDL [%]	23587	Statin dose (1 SD)	-0.0484843	0.0164914	-2.93998	0.00329278	0.750754
Statin users	FC to Total Lipids in Very Large VLDL [%]	23587	GRS (1 SD)	-0.0774991	0.0107104	-7.23589	4.80037e-13	1.09448e-10
Statin users	FC to Total Lipids in Very Large VLDL [%]	23587	Adjusted GRS (1 SD)	-0.0128691	0.0105851	-1.21577	0.224088	1
Non-statin users	FC to Total Lipids in Very Large VLDL [%]	23587	GRS (1 SD)	-0.0861226	0.00571357	-15.0733	2.81438e-51	6.41678e-49
Non-statin users	FC to Total Lipids in Very Large VLDL [%]	23587	Adjusted GRS (1 SD)	-0.00875317	0.00567838	-1.54149	0.123201	1
All	FC to Total Lipids in Very Large VLDL [%]	23587	Statin dose (1 SD)	-0.11577	0.0182569	-6.34118	2.3915e-10	5.45262e-08
All	FC to Total Lipids in Very Large VLDL [%]	23587	GRS (1 SD)	-0.0719314	0.00494306	-14.552	6.2505e-48	1.42511e-45
All	FC to Total Lipids in Very Large VLDL [%]	23587	Adjusted GRS (1 SD)	-0.00497244	0.00491005	-1.01271	0.311203	1
Statin users	TG to Total Lipids in Very Large VLDL [%]	23588	Statin dose (1 SD)	0.241307	0.0767298	3.1449	0.00166817	0.380344
Statin users	TG to Total Lipids in Very Large VLDL [%]	23588	GRS (1 SD)	0.518992	0.0492004	10.5485	6.0841e-26	1.38717e-23
Statin users	TG to Total Lipids in Very Large VLDL [%]	23588	Adjusted GRS (1 SD)	0.0745178	0.0486989	1.53017	0.125991	1
Non-statin users	TG to Total Lipids in Very Large VLDL [%]	23588	GRS (1 SD)	0.556622	0.026272	21.1869	2.24731e-99	5.12387e-97
Non-statin users	TG to Total Lipids in Very Large VLDL [%]	23588	Adjusted GRS (1 SD)	0.0341249	0.0261433	1.3053	0.191793	1
All	TG to Total Lipids in Very Large VLDL [%]	23588	Statin dose (1 SD)	0.578372	0.0864824	6.68774	2.40353e-11	5.48006e-09
All	TG to Total Lipids in Very Large VLDL [%]	23588	GRS (1 SD)	0.481776	0.0229434	20.9985	1.02976e-97	2.34786e-95
All	TG to Total Lipids in Very Large VLDL [%]	23588	Adjusted GRS (1 SD)	0.0172925	0.0228127	0.758023	0.448439	1
Statin users	Phospholipids to Total Lipids in Large VLDL [%]	23589	Statin dose (1 SD)	-0.0234403	0.0405959	-0.577405	0.563684	1
Statin users	Phospholipids to Total Lipids in Large VLDL [%]	23589	GRS (1 SD)	0.111019	0.0256073	4.33544	1.46201e-05	0.00333338
Statin users	Phospholipids to Total Lipids in Large VLDL [%]	23589	Adjusted GRS (1 SD)	0.036432	0.0252862	1.44079	0.14966	1
Non-statin users	Phospholipids to Total Lipids in Large VLDL [%]	23589	GRS (1 SD)	0.0360258	0.0116849	3.08312	0.00204905	0.467183
Non-statin users	Phospholipids to Total Lipids in Large VLDL [%]	23589	Adjusted GRS (1 SD)	-0.00154656	0.0116036	-0.133282	0.893971	1
All	Phospholipids to Total Lipids in Large VLDL [%]	23589	Statin dose (1 SD)	-0.0865961	0.0421911	-2.05247	0.0401525	1
All	Phospholipids to Total Lipids in Large VLDL [%]	23589	GRS (1 SD)	0.0501946	0.0100152	5.01186	5.39856e-07	0.000123087
All	Phospholipids to Total Lipids in Large VLDL [%]	23589	Adjusted GRS (1 SD)	0.0060474	0.00994379	0.608158	0.543084	1
Statin users	Cholesterol to Total Lipids in Large VLDL [%]	23590	Statin dose (1 SD)	-0.0272826	0.0494486	-0.551737	0.581146	1
Statin users	Cholesterol to Total Lipids in Large VLDL [%]	23590	GRS (1 SD)	-0.322632	0.0311239	-10.366	4.11708e-25	9.38694e-23
Statin users	Cholesterol to Total Lipids in Large VLDL [%]	23590	Adjusted GRS (1 SD)	-0.0545737	0.030803	-1.7717	0.0764602	1
Non-statin users	Cholesterol to Total Lipids in Large VLDL [%]	23590	GRS (1 SD)	-0.245978	0.0138587	-17.749	2.32749e-70	5.30669e-68
Non-statin users	Cholesterol to Total Lipids in Large VLDL [%]	23590	Adjusted GRS (1 SD)	-0.0157492	0.0137861	-1.1424	0.253291	1
All	Cholesterol to Total Lipids in Large VLDL [%]	23590	Statin dose (1 SD)	-0.2063	0.0545637	-3.7809	0.000157276	0.0358588
All	Cholesterol to Total Lipids in Large VLDL [%]	23590	GRS (1 SD)	-0.225152	0.0124305	-18.113	3.17221e-73	7.23263e-71
All	Cholesterol to Total Lipids in Large VLDL [%]	23590	Adjusted GRS (1 SD)	-0.00984072	0.0123578	-0.796315	0.42585	1
Statin users	CE to Total Lipids in Large VLDL [%]	23591	Statin dose (1 SD)	-0.0388836	0.0376128	-1.03379	0.30127	1
Statin users	CE to Total Lipids in Large VLDL [%]	23591	GRS (1 SD)	-0.276185	0.0236207	-11.6925	1.77736e-31	4.05237e-29
Statin users	CE to Total Lipids in Large VLDL [%]	23591	Adjusted GRS (1 SD)	-0.0412821	0.0233948	-1.76459	0.0776491	1
Non-statin users	CE to Total Lipids in Large VLDL [%]	23591	GRS (1 SD)	-0.206272	0.0108406	-19.0278	1.45811e-80	3.32449e-78
Non-statin users	CE to Total Lipids in Large VLDL [%]	23591	Adjusted GRS (1 SD)	-0.0123675	0.0107867	-1.14655	0.251571	1
All	CE to Total Lipids in Large VLDL [%]	23591	Statin dose (1 SD)	-0.182151	0.0416785	-4.37037	1.25427e-05	0.00285975
All	CE to Total Lipids in Large VLDL [%]	23591	GRS (1 SD)	-0.189485	0.00977258	-19.3895	1.28186e-83	2.92265e-81
All	CE to Total Lipids in Large VLDL [%]	23591	Adjusted GRS (1 SD)	-0.00700465	0.00971745	-0.720832	0.471014	1
Statin users	FC to Total Lipids in Large VLDL [%]	23592	Statin dose (1 SD)	0.0115933	0.0165461	0.700666	0.483534	1
Statin users	FC to Total Lipids in Large VLDL [%]	23592	GRS (1 SD)	-0.0464436	0.010517	-4.41605	1.01063e-05	0.00230424
Statin users	FC to Total Lipids in Large VLDL [%]	23592	Adjusted GRS (1 SD)	-0.0132871	0.0103854	-1.2794	0.200771	1
Non-statin users	FC to Total Lipids in Large VLDL [%]	23592	GRS (1 SD)	-0.0397052	0.00463167	-8.57255	1.02831e-17	2.34454e-15
Non-statin users	FC to Total Lipids in Large VLDL [%]	23592	Adjusted GRS (1 SD)	-0.00338162	0.00460113	-0.734955	0.462369	1
All	FC to Total Lipids in Large VLDL [%]	23592	Statin dose (1 SD)	-0.0241554	0.0177745	-1.35899	0.174184	1
All	FC to Total Lipids in Large VLDL [%]	23592	GRS (1 SD)	-0.0356664	0.00402821	-8.85416	8.54563e-19	1.9484e-16
All	FC to Total Lipids in Large VLDL [%]	23592	Adjusted GRS (1 SD)	-0.00283513	0.00400041	-0.708711	0.478505	1
Statin users	TG to Total Lipids in Large VLDL [%]	23593	Statin dose (1 SD)	0.0507317	0.0712814	0.71171	0.476667	1
Statin users	TG to Total Lipids in Large VLDL [%]	23593	GRS (1 SD)	0.211613	0.0448905	4.71399	2.44605e-06	0.000557699
Statin users	TG to Total Lipids in Large VLDL [%]	23593	Adjusted GRS (1 SD)	0.0181433	0.0443337	0.409244	0.682365	1
Non-statin users	TG to Total Lipids in Large VLDL [%]	23593	GRS (1 SD)	0.209949	0.0198938	10.5535	5.07441e-26	1.15696e-23
Non-statin users	TG to Total Lipids in Large VLDL [%]	23593	Adjusted GRS (1 SD)	0.0172926	0.0197669	0.874828	0.38167	1
All	TG to Total Lipids in Large VLDL [%]	23593	Statin dose (1 SD)	0.292901	0.0770798	3.79997	0.000145671	0.0332129
All	TG to Total Lipids in Large VLDL [%]	23593	GRS (1 SD)	0.174956	0.0174708	10.0142	1.34983e-23	3.07761e-21
All	TG to Total Lipids in Large VLDL [%]	23593	Adjusted GRS (1 SD)	0.00379143	0.0173519	0.218502	0.827038	1
Statin users	Phospholipids to Total Lipids in Medium VLDL [%]	23594	Statin dose (1 SD)	-0.114834	0.0219293	-5.23654	1.68154e-07	3.83391e-05
Statin users	Phospholipids to Total Lipids in Medium VLDL [%]	23594	GRS (1 SD)	-0.161217	0.0138161	-11.6687	2.34515e-31	5.34693e-29
Statin users	Phospholipids to Total Lipids in Medium VLDL [%]	23594	Adjusted GRS (1 SD)	-0.00900586	0.0136855	-0.658056	0.51051	1
Non-statin users	Phospholipids to Total Lipids in Medium VLDL [%]	23594	GRS (1 SD)	-0.128096	0.00516107	-24.8197	1.61349e-135	3.67875e-133
Non-statin users	Phospholipids to Total Lipids in Medium VLDL [%]	23594	Adjusted GRS (1 SD)	-0.0049267	0.00514266	-0.958007	0.338062	1
All	Phospholipids to Total Lipids in Medium VLDL [%]	23594	Statin dose (1 SD)	-0.256493	0.025051	-10.2388	1.80912e-24	4.1248e-22
All	Phospholipids to Total Lipids in Medium VLDL [%]	23594	GRS (1 SD)	-0.111107	0.00519295	-21.3958	2.28851e-101	5.21781e-99
All	Phospholipids to Total Lipids in Medium VLDL [%]	23594	Adjusted GRS (1 SD)	0.00153738	0.00516539	0.29763	0.765986	1
Statin users	Cholesterol to Total Lipids in Medium VLDL [%]	23595	Statin dose (1 SD)	-0.330699	0.0780588	-4.23653	2.29771e-05	0.00523877
Statin users	Cholesterol to Total Lipids in Medium VLDL [%]	23595	GRS (1 SD)	-0.681538	0.0493003	-13.8242	2.92284e-43	6.66407e-41
Statin users	Cholesterol to Total Lipids in Medium VLDL [%]	23595	Adjusted GRS (1 SD)	-0.0814631	0.0489001	-1.66591	0.0957475	1
Non-statin users	Cholesterol to Total Lipids in Medium VLDL [%]	23595	GRS (1 SD)	-0.484222	0.0194526	-24.8924	2.67678e-136	6.10307e-134
Non-statin users	Cholesterol to Total Lipids in Medium VLDL [%]	23595	Adjusted GRS (1 SD)	-0.0176976	0.0193836	-0.913017	0.361236	1
All	Cholesterol to Total Lipids in Medium VLDL [%]	23595	Statin dose (1 SD)	-0.712765	0.0872158	-8.17243	3.43209e-16	7.82517e-14
All	Cholesterol to Total Lipids in Medium VLDL [%]	23595	GRS (1 SD)	-0.44529	0.0188708	-23.5967	8.07275e-123	1.84059e-120
All	Cholesterol to Total Lipids in Medium VLDL [%]	23595	Adjusted GRS (1 SD)	-0.0055332	0.0187786	-0.294655	0.768258	1
Statin users	CE to Total Lipids in Medium VLDL [%]	23596	Statin dose (1 SD)	-0.237214	0.0585201	-4.05354	5.09684e-05	0.0116208
Statin users	CE to Total Lipids in Medium VLDL [%]	23596	GRS (1 SD)	-0.509327	0.0369468	-13.7854	4.98139e-43	1.13576e-40
Statin users	CE to Total Lipids in Medium VLDL [%]	23596	Adjusted GRS (1 SD)	-0.0635426	0.0366457	-1.73397	0.0829386	1
Non-statin users	CE to Total Lipids in Medium VLDL [%]	23596	GRS (1 SD)	-0.35973	0.0146774	-24.5091	3.29506e-132	7.51274e-130
Non-statin users	CE to Total Lipids in Medium VLDL [%]	23596	Adjusted GRS (1 SD)	-0.0135569	0.0146238	-0.927046	0.353905	1
All	CE to Total Lipids in Medium VLDL [%]	23596	Statin dose (1 SD)	-0.502406	0.064935	-7.73706	1.1272e-14	2.57002e-12
All	CE to Total Lipids in Medium VLDL [%]	23596	GRS (1 SD)	-0.332711	0.014123	-23.558	2.00751e-122	4.57711e-120
All	CE to Total Lipids in Medium VLDL [%]	23596	Adjusted GRS (1 SD)	-0.00551625	0.0140539	-0.392507	0.694684	1
Statin users	FC to Total Lipids in Medium VLDL [%]	23597	Statin dose (1 SD)	-0.0934893	0.0204375	-4.57439	4.8545e-06	0.00110683
Statin users	FC to Total Lipids in Medium VLDL [%]	23597	GRS (1 SD)	-0.172208	0.0128974	-13.3522	1.73709e-40	3.96057e-38
Statin users	FC to Total Lipids in Medium VLDL [%]	23597	Adjusted GRS (1 SD)	-0.0179177	0.0127887	-1.40106	0.161213	1
Non-statin users	FC to Total Lipids in Medium VLDL [%]	23597	GRS (1 SD)	-0.124495	0.00499965	-24.9007	2.17826e-136	4.96642e-134
Non-statin users	FC to Total Lipids in Medium VLDL [%]	23597	Adjusted GRS (1 SD)	-0.0041432	0.00498194	-0.831644	0.405612	1
All	FC to Total Lipids in Medium VLDL [%]	23597	Statin dose (1 SD)	-0.210364	0.0231807	-9.07499	1.37754e-19	3.14079e-17
All	FC to Total Lipids in Medium VLDL [%]	23597	GRS (1 SD)	-0.11258	0.0049346	-22.8145	5.87557e-115	1.33963e-112
All	FC to Total Lipids in Medium VLDL [%]	23597	Adjusted GRS (1 SD)	-1.85283e-05	0.00490973	-0.0037738	0.996989	1
Statin users	TG to Total Lipids in Medium VLDL [%]	23598	Statin dose (1 SD)	0.445535	0.0977146	4.55955	5.20935e-06	0.00118773
Statin users	TG to Total Lipids in Medium VLDL [%]	23598	GRS (1 SD)	0.842754	0.0617448	13.649	3.20944e-42	7.31752e-40
Statin users	TG to Total Lipids in Medium VLDL [%]	23598	Adjusted GRS (1 SD)	0.0904657	0.0612369	1.47731	0.13961	1
Non-statin users	TG to Total Lipids in Medium VLDL [%]	23598	GRS (1 SD)	0.612317	0.024134	25.3716	1.68372e-141	3.83888e-139
Non-statin users	TG to Total Lipids in Medium VLDL [%]	23598	Adjusted GRS (1 SD)	0.0226236	0.0240517	0.940626	0.346899	1
All	TG to Total Lipids in Medium VLDL [%]	23598	Statin dose (1 SD)	0.96926	0.110049	8.80749	1.51786e-18	3.46073e-16
All	TG to Total Lipids in Medium VLDL [%]	23598	GRS (1 SD)	0.556397	0.0236524	23.5239	4.46351e-122	1.01768e-119
All	TG to Total Lipids in Medium VLDL [%]	23598	Adjusted GRS (1 SD)	0.00399557	0.0235364	0.169761	0.865198	1
Statin users	Phospholipids to Total Lipids in Small VLDL [%]	23599	Statin dose (1 SD)	-0.112206	0.0209074	-5.36681	8.25924e-08	1.88311e-05
Statin users	Phospholipids to Total Lipids in Small VLDL [%]	23599	GRS (1 SD)	-0.193936	0.0133513	-14.5256	1.48347e-47	3.38231e-45
Statin users	Phospholipids to Total Lipids in Small VLDL [%]	23599	Adjusted GRS (1 SD)	-0.0249924	0.0132494	-1.88631	0.0592687	1
Non-statin users	Phospholipids to Total Lipids in Small VLDL [%]	23599	GRS (1 SD)	-0.180124	0.0063283	-28.4633	2.14178e-177	4.88326e-175
Non-statin users	Phospholipids to Total Lipids in Small VLDL [%]	23599	Adjusted GRS (1 SD)	-0.00529361	0.00631264	-0.838573	0.401711	1
All	Phospholipids to Total Lipids in Small VLDL [%]	23599	Statin dose (1 SD)	-0.238342	0.0243714	-9.77961	1.78245e-22	4.06398e-20
All	Phospholipids to Total Lipids in Small VLDL [%]	23599	GRS (1 SD)	-0.159916	0.00590713	-27.0718	6.65844e-161	1.51812e-158
All	Phospholipids to Total Lipids in Small VLDL [%]	23599	Adjusted GRS (1 SD)	-0.00166606	0.00588266	-0.283216	0.777012	1
Statin users	Cholesterol to Total Lipids in Small VLDL [%]	23600	Statin dose (1 SD)	-0.214013	0.0506678	-4.22384	2.43073e-05	0.00554207
Statin users	Cholesterol to Total Lipids in Small VLDL [%]	23600	GRS (1 SD)	-0.443496	0.0320884	-13.8211	3.05164e-43	6.95774e-41
Statin users	Cholesterol to Total Lipids in Small VLDL [%]	23600	Adjusted GRS (1 SD)	-0.0490324	0.0318281	-1.54054	0.123446	1
Non-statin users	Cholesterol to Total Lipids in Small VLDL [%]	23600	GRS (1 SD)	-0.38005	0.0141648	-26.8306	6.17501e-158	1.4079e-155
Non-statin users	Cholesterol to Total Lipids in Small VLDL [%]	23600	Adjusted GRS (1 SD)	-0.01333	0.0141225	-0.94388	0.345234	1
All	Cholesterol to Total Lipids in Small VLDL [%]	23600	Statin dose (1 SD)	-0.523894	0.0590331	-8.87458	8.36923e-19	1.90818e-16
All	Cholesterol to Total Lipids in Small VLDL [%]	23600	GRS (1 SD)	-0.338142	0.0134661	-25.1106	8.89824e-139	2.0288e-136
All	Cholesterol to Total Lipids in Small VLDL [%]	23600	Adjusted GRS (1 SD)	-0.00275955	0.0134045	-0.205868	0.836895	1
Statin users	CE to Total Lipids in Small VLDL [%]	23601	Statin dose (1 SD)	-0.0894685	0.0314122	-2.8482	0.0044089	1
Statin users	CE to Total Lipids in Small VLDL [%]	23601	GRS (1 SD)	-0.235532	0.0197919	-11.9004	1.52861e-32	3.48523e-30
Statin users	CE to Total Lipids in Small VLDL [%]	23601	Adjusted GRS (1 SD)	-0.0231542	0.0196071	-1.18091	0.237652	1
Non-statin users	CE to Total Lipids in Small VLDL [%]	23601	GRS (1 SD)	-0.193058	0.00858439	-22.4895	1.08917e-111	2.48332e-109
Non-statin users	CE to Total Lipids in Small VLDL [%]	23601	Adjusted GRS (1 SD)	-0.00819263	0.00854844	-0.958378	0.337875	1
All	CE to Total Lipids in Small VLDL [%]	23601	Statin dose (1 SD)	-0.263614	0.0360189	-7.31878	2.71728e-13	6.19539e-11
All	CE to Total Lipids in Small VLDL [%]	23601	GRS (1 SD)	-0.172109	0.00803402	-21.4225	1.29296e-101	2.94796e-99
All	CE to Total Lipids in Small VLDL [%]	23601	Adjusted GRS (1 SD)	-0.00166188	0.00799143	-0.207958	0.835262	1
Statin users	FC to Total Lipids in Small VLDL [%]	23602	Statin dose (1 SD)	-0.124547	0.0226109	-5.50825	3.74692e-08	8.54299e-06
Statin users	FC to Total Lipids in Small VLDL [%]	23602	GRS (1 SD)	-0.207962	0.0144338	-14.408	8.04949e-47	1.83528e-44
Statin users	FC to Total Lipids in Small VLDL [%]	23602	Adjusted GRS (1 SD)	-0.025877	0.0143225	-1.80674	0.0708179	1
Non-statin users	FC to Total Lipids in Small VLDL [%]	23602	GRS (1 SD)	-0.186992	0.00669374	-27.9354	5.57604e-171	1.27134e-168
Non-statin users	FC to Total Lipids in Small VLDL [%]	23602	Adjusted GRS (1 SD)	-0.00513643	0.00667606	-0.76938	0.44167	1
All	FC to Total Lipids in Small VLDL [%]	23602	Statin dose (1 SD)	-0.260281	0.026274	-9.90642	5.12024e-23	1.16742e-20
All	FC to Total Lipids in Small VLDL [%]	23602	GRS (1 SD)	-0.166034	0.00629922	-26.3578	1.16896e-152	2.66523e-150
All	FC to Total Lipids in Small VLDL [%]	23602	Adjusted GRS (1 SD)	-0.00109652	0.0062721	-0.174824	0.861218	1
Statin users	TG to Total Lipids in Small VLDL [%]	23603	Statin dose (1 SD)	0.326225	0.0701851	4.64807	3.40904e-06	0.000777261
Statin users	TG to Total Lipids in Small VLDL [%]	23603	GRS (1 SD)	0.637435	0.0445618	14.3045	3.52591e-46	8.03907e-44
Statin users	TG to Total Lipids in Small VLDL [%]	23603	Adjusted GRS (1 SD)	0.0740294	0.0442153	1.67429	0.0940891	1
Non-statin users	TG to Total Lipids in Small VLDL [%]	23603	GRS (1 SD)	0.560177	0.0200869	27.8876	2.09098e-170	4.76743e-168
Non-statin users	TG to Total Lipids in Small VLDL [%]	23603	Adjusted GRS (1 SD)	0.0186247	0.0200335	0.929678	0.35254	1
All	TG to Total Lipids in Small VLDL [%]	23603	Statin dose (1 SD)	0.762245	0.0820545	9.2895	1.91335e-20	4.36243e-18
All	TG to Total Lipids in Small VLDL [%]	23603	GRS (1 SD)	0.498061	0.01905	26.1449	3.04902e-150	6.95177e-148
All	TG to Total Lipids in Small VLDL [%]	23603	Adjusted GRS (1 SD)	0.00442647	0.0189671	0.233376	0.81547	1
Statin users	Phospholipids to Total Lipids in Very Small VLDL [%]	23604	Statin dose (1 SD)	0.0700937	0.0112577	6.2263	5.03891e-10	1.14887e-07
Statin users	Phospholipids to Total Lipids in Very Small VLDL [%]	23604	GRS (1 SD)	0.0401582	0.00717047	5.6005	2.1664e-08	4.9394e-06
Statin users	Phospholipids to Total Lipids in Very Small VLDL [%]	23604	Adjusted GRS (1 SD)	0.00891458	0.00708337	1.25852	0.208219	1
Non-statin users	Phospholipids to Total Lipids in Very Small VLDL [%]	23604	GRS (1 SD)	0.0394497	0.00271071	14.5533	6.33058e-48	1.44337e-45
Non-statin users	Phospholipids to Total Lipids in Very Small VLDL [%]	23604	Adjusted GRS (1 SD)	0.00325819	0.00269486	1.20904	0.226651	1
All	Phospholipids to Total Lipids in Very Small VLDL [%]	23604	Statin dose (1 SD)	0.0942542	0.0120727	7.80721	6.50205e-15	1.48247e-12
All	Phospholipids to Total Lipids in Very Small VLDL [%]	23604	GRS (1 SD)	0.0340999	0.00251175	13.5761	5.96867e-42	1.36086e-39
All	Phospholipids to Total Lipids in Very Small VLDL [%]	23604	Adjusted GRS (1 SD)	0.00206402	0.0024955	0.827096	0.408184	1
Statin users	Cholesterol to Total Lipids in Very Small VLDL [%]	23605	Statin dose (1 SD)	-0.446828	0.0530203	-8.42748	4.20922e-17	9.59703e-15
Statin users	Cholesterol to Total Lipids in Very Small VLDL [%]	23605	GRS (1 SD)	-0.431469	0.0339141	-12.7224	6.24111e-37	1.42297e-34
Statin users	Cholesterol to Total Lipids in Very Small VLDL [%]	23605	Adjusted GRS (1 SD)	-0.0439519	0.0336146	-1.30752	0.19105	1
Non-statin users	Cholesterol to Total Lipids in Very Small VLDL [%]	23605	GRS (1 SD)	-0.333407	0.0127502	-26.1492	3.79472e-150	8.65195e-148
Non-statin users	Cholesterol to Total Lipids in Very Small VLDL [%]	23605	Adjusted GRS (1 SD)	-0.00886677	0.0127096	-0.697645	0.485401	1
All	Cholesterol to Total Lipids in Very Small VLDL [%]	23605	Statin dose (1 SD)	-0.741921	0.0599106	-12.3838	6.15727e-35	1.40386e-32
All	Cholesterol to Total Lipids in Very Small VLDL [%]	23605	GRS (1 SD)	-0.297883	0.0128789	-23.1294	4.31713e-118	9.84305e-116
All	Cholesterol to Total Lipids in Very Small VLDL [%]	23605	Adjusted GRS (1 SD)	0.00113836	0.0128148	0.0888317	0.929216	1
Statin users	CE to Total Lipids in Very Small VLDL [%]	23606	Statin dose (1 SD)	-0.410689	0.0474961	-8.6468	6.43077e-18	1.46622e-15
Statin users	CE to Total Lipids in Very Small VLDL [%]	23606	GRS (1 SD)	-0.374427	0.0304256	-12.3063	1.12896e-34	2.57403e-32
Statin users	CE to Total Lipids in Very Small VLDL [%]	23606	Adjusted GRS (1 SD)	-0.0384482	0.0301489	-1.27528	0.202227	1
Non-statin users	CE to Total Lipids in Very Small VLDL [%]	23606	GRS (1 SD)	-0.299139	0.0114949	-26.0235	9.85207e-149	2.24627e-146
Non-statin users	CE to Total Lipids in Very Small VLDL [%]	23606	Adjusted GRS (1 SD)	-0.00903487	0.0114579	-0.788528	0.43039	1
All	CE to Total Lipids in Very Small VLDL [%]	23606	Statin dose (1 SD)	-0.671959	0.0535232	-12.5545	7.49562e-36	1.709e-33
All	CE to Total Lipids in Very Small VLDL [%]	23606	GRS (1 SD)	-0.265207	0.0115676	-22.9268	4.53681e-116	1.03439e-113
All	CE to Total Lipids in Very Small VLDL [%]	23606	Adjusted GRS (1 SD)	0.000317741	0.0115095	0.0276068	0.977976	1
Statin users	FC to Total Lipids in Very Small VLDL [%]	23607	Statin dose (1 SD)	-0.0361438	0.00774645	-4.66585	3.12795e-06	0.000713173
Statin users	FC to Total Lipids in Very Small VLDL [%]	23607	GRS (1 SD)	-0.0570445	0.00486616	-11.7227	1.24742e-31	2.84411e-29
Statin users	FC to Total Lipids in Very Small VLDL [%]	23607	Adjusted GRS (1 SD)	-0.00550205	0.00482021	-1.14145	0.253695	1
Non-statin users	FC to Total Lipids in Very Small VLDL [%]	23607	GRS (1 SD)	-0.0342713	0.00178237	-19.2279	3.19075e-82	7.27491e-80
Non-statin users	FC to Total Lipids in Very Small VLDL [%]	23607	Adjusted GRS (1 SD)	0.000164796	0.00177355	0.0929184	0.925969	1
All	FC to Total Lipids in Very Small VLDL [%]	23607	Statin dose (1 SD)	-0.0699664	0.0085823	-8.15241	4.04606e-16	9.22502e-14
All	FC to Total Lipids in Very Small VLDL [%]	23607	GRS (1 SD)	-0.032678	0.00174883	-18.6857	8.40954e-78	1.91737e-75
All	FC to Total Lipids in Very Small VLDL [%]	23607	Adjusted GRS (1 SD)	0.000818672	0.00173874	0.470841	0.637755	1
Statin users	TG to Total Lipids in Very Small VLDL [%]	23608	Statin dose (1 SD)	0.376734	0.0476291	7.90974	2.95712e-15	6.74224e-13
Statin users	TG to Total Lipids in Very Small VLDL [%]	23608	GRS (1 SD)	0.391312	0.0303364	12.8991	6.52433e-38	1.48755e-35
Statin users	TG to Total Lipids in Very Small VLDL [%]	23608	Adjusted GRS (1 SD)	0.0350358	0.0300722	1.16506	0.24401	1
Non-statin users	TG to Total Lipids in Very Small VLDL [%]	23608	GRS (1 SD)	0.293957	0.0113102	25.9904	2.32053e-148	5.29082e-146
Non-statin users	TG to Total Lipids in Very Small VLDL [%]	23608	Adjusted GRS (1 SD)	0.0056078	0.0112737	0.497423	0.618892	1
All	TG to Total Lipids in Very Small VLDL [%]	23608	Statin dose (1 SD)	0.647663	0.0539321	12.0089	5.70193e-33	1.30004e-30
All	TG to Total Lipids in Very Small VLDL [%]	23608	GRS (1 SD)	0.263783	0.0114817	22.9743	1.52796e-116	3.48374e-114
All	TG to Total Lipids in Very Small VLDL [%]	23608	Adjusted GRS (1 SD)	-0.00320297	0.0114241	-0.280368	0.779195	1
Statin users	Phospholipids to Total Lipids in IDL [%]	23609	Statin dose (1 SD)	0.0618809	0.0116515	5.31097	1.12244e-07	2.55915e-05
Statin users	Phospholipids to Total Lipids in IDL [%]	23609	GRS (1 SD)	0.0437487	0.00749164	5.83967	5.31405e-09	1.2116e-06
Statin users	Phospholipids to Total Lipids in IDL [%]	23609	Adjusted GRS (1 SD)	0.00572274	0.00740135	0.773202	0.439412	1
Non-statin users	Phospholipids to Total Lipids in IDL [%]	23609	GRS (1 SD)	0.0571312	0.00295337	19.3444	3.38558e-83	7.71913e-81
Non-statin users	Phospholipids to Total Lipids in IDL [%]	23609	Adjusted GRS (1 SD)	0.00299999	0.00293881	1.02082	0.307343	1
All	Phospholipids to Total Lipids in IDL [%]	23609	Statin dose (1 SD)	0.0879259	0.0125089	7.02908	2.23056e-12	5.08567e-10
All	Phospholipids to Total Lipids in IDL [%]	23609	GRS (1 SD)	0.0504525	0.00267472	18.8627	3.02927e-79	6.90674e-77
All	Phospholipids to Total Lipids in IDL [%]	23609	Adjusted GRS (1 SD)	0.0015573	0.00265936	0.585591	0.558152	1
Statin users	Cholesterol to Total Lipids in IDL [%]	23610	Statin dose (1 SD)	-0.361281	0.0393287	-9.18618	5.20721e-20	1.18724e-17
Statin users	Cholesterol to Total Lipids in IDL [%]	23610	GRS (1 SD)	-0.306998	0.0249773	-12.2911	1.36154e-34	3.10431e-32
Statin users	Cholesterol to Total Lipids in IDL [%]	23610	Adjusted GRS (1 SD)	-0.0261405	0.0247502	-1.05617	0.290902	1
Non-statin users	Cholesterol to Total Lipids in IDL [%]	23610	GRS (1 SD)	-0.234209	0.0085628	-27.3519	5.01252e-164	1.14285e-161
Non-statin users	Cholesterol to Total Lipids in IDL [%]	23610	Adjusted GRS (1 SD)	-0.00983354	0.0085386	-1.15166	0.249465	1
All	Cholesterol to Total Lipids in IDL [%]	23610	Statin dose (1 SD)	-0.520917	0.0429581	-12.1262	1.40249e-33	3.19769e-31
All	Cholesterol to Total Lipids in IDL [%]	23610	GRS (1 SD)	-0.21886	0.00857453	-25.5244	2.61341e-143	5.95857e-141
All	Cholesterol to Total Lipids in IDL [%]	23610	Adjusted GRS (1 SD)	-0.00352918	0.00853605	-0.413444	0.679282	1
Statin users	CE to Total Lipids in IDL [%]	23611	Statin dose (1 SD)	-0.307383	0.0314614	-9.77018	2.06963e-22	4.71877e-20
Statin users	CE to Total Lipids in IDL [%]	23611	GRS (1 SD)	-0.216612	0.0200123	-10.824	3.17198e-27	7.23212e-25
Statin users	CE to Total Lipids in IDL [%]	23611	Adjusted GRS (1 SD)	-0.0106153	0.0198135	-0.535758	0.592132	1
Non-statin users	CE to Total Lipids in IDL [%]	23611	GRS (1 SD)	-0.200003	0.00724027	-27.6237	3.0123e-167	6.86803e-165
Non-statin users	CE to Total Lipids in IDL [%]	23611	Adjusted GRS (1 SD)	-0.00692401	0.00722043	-0.958947	0.337588	1
All	CE to Total Lipids in IDL [%]	23611	Statin dose (1 SD)	-0.436257	0.0343239	-12.71	1.07523e-36	2.45152e-34
All	CE to Total Lipids in IDL [%]	23611	GRS (1 SD)	-0.181339	0.00705056	-25.7198	1.78781e-145	4.07621e-143
All	CE to Total Lipids in IDL [%]	23611	Adjusted GRS (1 SD)	-0.000296386	0.00701922	-0.0422249	0.966319	1
Statin users	FC to Total Lipids in IDL [%]	23612	Statin dose (1 SD)	-0.0538892	0.015034	-3.58449	0.000339929	0.0775038
Statin users	FC to Total Lipids in IDL [%]	23612	GRS (1 SD)	-0.0903877	0.0095163	-9.4982	2.37677e-21	5.41903e-19
Statin users	FC to Total Lipids in IDL [%]	23612	Adjusted GRS (1 SD)	-0.0155286	0.00941468	-1.64941	0.0990804	1
Non-statin users	FC to Total Lipids in IDL [%]	23612	GRS (1 SD)	-0.0342056	0.00326084	-10.4898	9.96385e-26	2.27176e-23
Non-statin users	FC to Total Lipids in IDL [%]	23612	Adjusted GRS (1 SD)	-0.00290758	0.00323991	-0.897426	0.369494	1
All	FC to Total Lipids in IDL [%]	23612	Statin dose (1 SD)	-0.0846533	0.0161104	-5.25458	1.51766e-07	3.46027e-05
All	FC to Total Lipids in IDL [%]	23612	GRS (1 SD)	-0.0375216	0.00313369	-11.9736	5.10917e-33	1.16489e-30
All	FC to Total Lipids in IDL [%]	23612	Adjusted GRS (1 SD)	-0.00323228	0.00311288	-1.03836	0.299106	1
Statin users	TG to Total Lipids in IDL [%]	23613	Statin dose (1 SD)	0.299395	0.032866	9.10954	1.04996e-19	2.39391e-17
Statin users	TG to Total Lipids in IDL [%]	23613	GRS (1 SD)	0.263252	0.0208703	12.6137	2.46627e-36	5.62309e-34
Statin users	TG to Total Lipids in IDL [%]	23613	Adjusted GRS (1 SD)	0.0204234	0.0206849	0.987357	0.32348	1
Non-statin users	TG to Total Lipids in IDL [%]	23613	GRS (1 SD)	0.177077	0.00685294	25.8396	1.12937e-146	2.57497e-144
Non-statin users	TG to Total Lipids in IDL [%]	23613	Adjusted GRS (1 SD)	0.00683302	0.00683048	1.00037	0.317134	1
All	TG to Total Lipids in IDL [%]	23613	Statin dose (1 SD)	0.432989	0.0361546	11.976	8.42122e-33	1.92004e-30
All	TG to Total Lipids in IDL [%]	23613	GRS (1 SD)	0.168408	0.00703994	23.9218	3.65996e-126	8.34471e-124
All	TG to Total Lipids in IDL [%]	23613	Adjusted GRS (1 SD)	0.00197256	0.00700599	0.281554	0.778286	1
Statin users	Phospholipids to Total Lipids in Large LDL [%]	23614	Statin dose (1 SD)	-0.0285354	0.0106211	-2.68668	0.00723282	1
Statin users	Phospholipids to Total Lipids in Large LDL [%]	23614	GRS (1 SD)	-0.0149775	0.00711504	-2.10505	0.0352994	1
Statin users	Phospholipids to Total Lipids in Large LDL [%]	23614	Adjusted GRS (1 SD)	-0.0103514	0.00702363	-1.4738	0.140552	1
Non-statin users	Phospholipids to Total Lipids in Large LDL [%]	23614	GRS (1 SD)	-0.000250292	0.00253119	-0.0988833	0.921231	1
Non-statin users	Phospholipids to Total Lipids in Large LDL [%]	23614	Adjusted GRS (1 SD)	0.00037806	0.00251339	0.150418	0.880435	1
All	Phospholipids to Total Lipids in Large LDL [%]	23614	Statin dose (1 SD)	-0.0236587	0.0113969	-2.07588	0.0379332	1
All	Phospholipids to Total Lipids in Large LDL [%]	23614	GRS (1 SD)	-0.00146369	0.00232995	-0.628208	0.529869	1
All	Phospholipids to Total Lipids in Large LDL [%]	23614	Adjusted GRS (1 SD)	-0.00119015	0.00231307	-0.514535	0.606879	1
Statin users	Cholesterol to Total Lipids in Large LDL [%]	23615	Statin dose (1 SD)	-0.153947	0.0264377	-5.823	6.02377e-09	1.37342e-06
Statin users	Cholesterol to Total Lipids in Large LDL [%]	23615	GRS (1 SD)	-0.156541	0.0181147	-8.64163	5.96582e-18	1.36021e-15
Statin users	Cholesterol to Total Lipids in Large LDL [%]	23615	Adjusted GRS (1 SD)	0.00249883	0.0179154	0.139479	0.889073	1
Non-statin users	Cholesterol to Total Lipids in Large LDL [%]	23615	GRS (1 SD)	-0.118303	0.00539529	-21.927	2.76936e-106	6.31415e-104
Non-statin users	Cholesterol to Total Lipids in Large LDL [%]	23615	Adjusted GRS (1 SD)	-0.00723979	0.00537191	-1.34771	0.177754	1
All	Cholesterol to Total Lipids in Large LDL [%]	23615	Statin dose (1 SD)	-0.239871	0.0295374	-8.12091	5.23751e-16	1.19415e-13
All	Cholesterol to Total Lipids in Large LDL [%]	23615	GRS (1 SD)	-0.111081	0.00553956	-20.0524	2.71991e-89	6.2014e-87
All	Cholesterol to Total Lipids in Large LDL [%]	23615	Adjusted GRS (1 SD)	-0.000903518	0.00550885	-0.164012	0.869722	1
Statin users	CE to Total Lipids in Large LDL [%]	23616	Statin dose (1 SD)	-0.064081	0.0188701	-3.3959	0.00068766	0.156786
Statin users	CE to Total Lipids in Large LDL [%]	23616	GRS (1 SD)	-0.0185702	0.012928	-1.43644	0.150895	1
Statin users	CE to Total Lipids in Large LDL [%]	23616	Adjusted GRS (1 SD)	0.0167015	0.0127613	1.30877	0.190629	1
Non-statin users	CE to Total Lipids in Large LDL [%]	23616	GRS (1 SD)	-0.0317808	0.00406383	-7.8204	5.3238e-15	1.21383e-12
Non-statin users	CE to Total Lipids in Large LDL [%]	23616	Adjusted GRS (1 SD)	-0.00274052	0.00403664	-0.678912	0.497196	1
All	CE to Total Lipids in Large LDL [%]	23616	Statin dose (1 SD)	-0.0935194	0.0206609	-4.5264	6.07677e-06	0.0013855
All	CE to Total Lipids in Large LDL [%]	23616	GRS (1 SD)	-0.0269442	0.003918	-6.87703	6.14188e-12	1.40035e-09
All	CE to Total Lipids in Large LDL [%]	23616	Adjusted GRS (1 SD)	0.00185866	0.00389039	0.477757	0.632824	1
Statin users	FC to Total Lipids in Large LDL [%]	23617	Statin dose (1 SD)	-0.0898702	0.0174245	-5.1577	2.56541e-07	5.84914e-05
Statin users	FC to Total Lipids in Large LDL [%]	23617	GRS (1 SD)	-0.137967	0.0111158	-12.4118	3.07068e-35	7.00115e-33
Statin users	FC to Total Lipids in Large LDL [%]	23617	Adjusted GRS (1 SD)	-0.014201	0.0110154	-1.28919	0.197346	1
Non-statin users	FC to Total Lipids in Large LDL [%]	23617	GRS (1 SD)	-0.0865225	0.00380973	-22.7109	7.44388e-114	1.69721e-111
Non-statin users	FC to Total Lipids in Large LDL [%]	23617	Adjusted GRS (1 SD)	-0.00449799	0.00379398	-1.18556	0.2358	1
All	FC to Total Lipids in Large LDL [%]	23617	Statin dose (1 SD)	-0.146358	0.0190091	-7.69937	1.51202e-14	3.44739e-12
All	FC to Total Lipids in Large LDL [%]	23617	GRS (1 SD)	-0.0841374	0.00378126	-22.2511	1.85788e-109	4.23596e-107
All	FC to Total Lipids in Large LDL [%]	23617	Adjusted GRS (1 SD)	-0.00276126	0.00376179	-0.734028	0.462933	1
Statin users	TG to Total Lipids in Large LDL [%]	23618	Statin dose (1 SD)	0.182487	0.0249226	7.32212	2.70032e-13	6.15673e-11
Statin users	TG to Total Lipids in Large LDL [%]	23618	GRS (1 SD)	0.171512	0.0164778	10.4087	2.64003e-25	6.01926e-23
Statin users	TG to Total Lipids in Large LDL [%]	23618	Adjusted GRS (1 SD)	0.0078488	0.0163105	0.481212	0.630371	1
Non-statin users	TG to Total Lipids in Large LDL [%]	23618	GRS (1 SD)	0.118555	0.00522558	22.6874	1.26778e-113	2.89055e-111
Non-statin users	TG to Total Lipids in Large LDL [%]	23618	Adjusted GRS (1 SD)	0.00686293	0.00520393	1.3188	0.187241	1
All	TG to Total Lipids in Large LDL [%]	23618	Statin dose (1 SD)	0.263535	0.0278465	9.46383	3.72333e-21	8.4892e-19
All	TG to Total Lipids in Large LDL [%]	23618	GRS (1 SD)	0.112546	0.00532723	21.1265	6.95361e-99	1.58542e-96
All	TG to Total Lipids in Large LDL [%]	23618	Adjusted GRS (1 SD)	0.00209437	0.0052987	0.395261	0.692651	1
Statin users	Phospholipids to Total Lipids in Medium LDL [%]	23619	Statin dose (1 SD)	0.034134	0.0102218	3.33934	0.000843961	0.192423
Statin users	Phospholipids to Total Lipids in Medium LDL [%]	23619	GRS (1 SD)	-0.0317615	0.00652068	-4.8709	1.1197e-06	0.000255292
Statin users	Phospholipids to Total Lipids in Medium LDL [%]	23619	Adjusted GRS (1 SD)	-0.00572673	0.00644033	-0.889198	0.373908	1
Non-statin users	Phospholipids to Total Lipids in Medium LDL [%]	23619	GRS (1 SD)	-0.0479861	0.00273636	-17.5365	9.88287e-69	2.25329e-66
Non-statin users	Phospholipids to Total Lipids in Medium LDL [%]	23619	Adjusted GRS (1 SD)	-0.00267028	0.00272184	-0.981055	0.326569	1
All	Phospholipids to Total Lipids in Medium LDL [%]	23619	Statin dose (1 SD)	0.0516532	0.0108503	4.76053	1.961e-06	0.000447107
All	Phospholipids to Total Lipids in Medium LDL [%]	23619	GRS (1 SD)	-0.0471788	0.00242875	-19.4252	6.41509e-84	1.46264e-81
All	Phospholipids to Total Lipids in Medium LDL [%]	23619	Adjusted GRS (1 SD)	-0.00394134	0.002415	-1.63202	0.102678	1
Statin users	Cholesterol to Total Lipids in Medium LDL [%]	23620	Statin dose (1 SD)	-0.178353	0.0258715	-6.89378	5.88392e-12	1.34153e-09
Statin users	Cholesterol to Total Lipids in Medium LDL [%]	23620	GRS (1 SD)	-0.131501	0.0163407	-8.04747	8.93608e-16	2.03743e-13
Statin users	Cholesterol to Total Lipids in Medium LDL [%]	23620	Adjusted GRS (1 SD)	-0.00490278	0.0161567	-0.303452	0.761549	1
Non-statin users	Cholesterol to Total Lipids in Medium LDL [%]	23620	GRS (1 SD)	-0.0700603	0.00503409	-13.9172	5.54899e-44	1.26517e-41
Non-statin users	Cholesterol to Total Lipids in Medium LDL [%]	23620	Adjusted GRS (1 SD)	-0.00387134	0.00500417	-0.773623	0.439156	1
All	Cholesterol to Total Lipids in Medium LDL [%]	23620	Statin dose (1 SD)	-0.267753	0.0275568	-9.71639	3.30079e-22	7.52579e-20
All	Cholesterol to Total Lipids in Medium LDL [%]	23620	GRS (1 SD)	-0.0647541	0.00514	-12.5981	2.2841e-36	5.20775e-34
All	Cholesterol to Total Lipids in Medium LDL [%]	23620	Adjusted GRS (1 SD)	0.00118357	0.00510621	0.231789	0.816702	1
Statin users	CE to Total Lipids in Medium LDL [%]	23621	Statin dose (1 SD)	-0.132411	0.0250244	-5.29126	1.24985e-07	2.84966e-05
Statin users	CE to Total Lipids in Medium LDL [%]	23621	GRS (1 SD)	0.0762487	0.0155584	4.90081	9.62147e-07	0.00021937
Statin users	CE to Total Lipids in Medium LDL [%]	23621	Adjusted GRS (1 SD)	0.0173999	0.0153666	1.13232	0.257516	1
Non-statin users	CE to Total Lipids in Medium LDL [%]	23621	GRS (1 SD)	0.0611785	0.00635235	9.63085	6.07349e-22	1.38476e-19
Non-statin users	CE to Total Lipids in Medium LDL [%]	23621	Adjusted GRS (1 SD)	0.00377276	0.00631098	0.59781	0.549969	1
All	CE to Total Lipids in Medium LDL [%]	23621	Statin dose (1 SD)	-0.204253	0.026498	-7.70825	1.41112e-14	3.21736e-12
All	CE to Total Lipids in Medium LDL [%]	23621	GRS (1 SD)	0.0718237	0.00570094	12.5986	2.26982e-36	5.17518e-34
All	CE to Total Lipids in Medium LDL [%]	23621	Adjusted GRS (1 SD)	0.00904604	0.0056634	1.59728	0.110206	1
Statin users	FC to Total Lipids in Medium LDL [%]	23622	Statin dose (1 SD)	-0.0459398	0.0250201	-1.83611	0.0663811	1
Statin users	FC to Total Lipids in Medium LDL [%]	23622	GRS (1 SD)	-0.207746	0.015756	-13.1852	1.5807e-39	3.604e-37
Statin users	FC to Total Lipids in Medium LDL [%]	23622	Adjusted GRS (1 SD)	-0.0223009	0.0156215	-1.42758	0.153429	1
Non-statin users	FC to Total Lipids in Medium LDL [%]	23622	GRS (1 SD)	-0.13124	0.00589944	-22.2462	2.46577e-109	5.62196e-107
Non-statin users	FC to Total Lipids in Medium LDL [%]	23622	Adjusted GRS (1 SD)	-0.00764415	0.00587435	-1.30128	0.193167	1
All	FC to Total Lipids in Medium LDL [%]	23622	Statin dose (1 SD)	-0.0634981	0.0268447	-2.36539	0.0180322	1
All	FC to Total Lipids in Medium LDL [%]	23622	GRS (1 SD)	-0.136577	0.00547831	-24.9306	7.90774e-137	1.80296e-134
All	FC to Total Lipids in Medium LDL [%]	23622	Adjusted GRS (1 SD)	-0.00786137	0.00545298	-1.44166	0.1494	1
Statin users	TG to Total Lipids in Medium LDL [%]	23623	Statin dose (1 SD)	0.144215	0.0225738	6.38863	1.77599e-10	4.04926e-08
Statin users	TG to Total Lipids in Medium LDL [%]	23623	GRS (1 SD)	0.163257	0.0140637	11.6084	4.7329e-31	1.0791e-28
Statin users	TG to Total Lipids in Medium LDL [%]	23623	Adjusted GRS (1 SD)	0.0106249	0.0139302	0.762723	0.445638	1
Non-statin users	TG to Total Lipids in Medium LDL [%]	23623	GRS (1 SD)	0.118049	0.00475456	24.8286	1.29666e-135	2.95639e-133
Non-statin users	TG to Total Lipids in Medium LDL [%]	23623	Adjusted GRS (1 SD)	0.00654366	0.00473759	1.38122	0.167214	1
All	TG to Total Lipids in Medium LDL [%]	23623	Statin dose (1 SD)	0.216097	0.02443	8.84556	1.08327e-18	2.46987e-16
All	TG to Total Lipids in Medium LDL [%]	23623	GRS (1 SD)	0.111933	0.00470587	23.7859	9.25282e-125	2.10964e-122
All	TG to Total Lipids in Medium LDL [%]	23623	Adjusted GRS (1 SD)	0.00275784	0.00468304	0.588899	0.55593	1
Statin users	Phospholipids to Total Lipids in Small LDL [%]	23624	Statin dose (1 SD)	0.117762	0.0232151	5.07263	4.01962e-07	9.16474e-05
Statin users	Phospholipids to Total Lipids in Small LDL [%]	23624	GRS (1 SD)	-0.132275	0.0142729	-9.26753	2.09935e-20	4.78651e-18
Statin users	Phospholipids to Total Lipids in Small LDL [%]	23624	Adjusted GRS (1 SD)	-0.00524802	0.0141199	-0.371675	0.710139	1
Non-statin users	Phospholipids to Total Lipids in Small LDL [%]	23624	GRS (1 SD)	-0.0881225	0.00583476	-15.103	1.79517e-51	4.09298e-49
Non-statin users	Phospholipids to Total Lipids in Small LDL [%]	23624	Adjusted GRS (1 SD)	-0.000901744	0.00580123	-0.15544	0.876475	1
All	Phospholipids to Total Lipids in Small LDL [%]	23624	Statin dose (1 SD)	0.172742	0.0243328	7.09915	1.35052e-12	3.07918e-10
All	Phospholipids to Total Lipids in Small LDL [%]	23624	GRS (1 SD)	-0.101017	0.00520476	-19.4087	8.83328e-84	2.01399e-81
All	Phospholipids to Total Lipids in Small LDL [%]	23624	Adjusted GRS (1 SD)	-0.00391115	0.00517534	-0.755728	0.449814	1
Statin users	Cholesterol to Total Lipids in Small LDL [%]	23625	Statin dose (1 SD)	-0.206556	0.0273539	-7.55125	4.83152e-14	1.10159e-11
Statin users	Cholesterol to Total Lipids in Small LDL [%]	23625	GRS (1 SD)	-0.0995287	0.0172442	-5.77171	7.96695e-09	1.81647e-06
Statin users	Cholesterol to Total Lipids in Small LDL [%]	23625	Adjusted GRS (1 SD)	-0.016028	0.0170359	-0.940836	0.346801	1
Non-statin users	Cholesterol to Total Lipids in Small LDL [%]	23625	GRS (1 SD)	-0.0600891	0.00611551	-9.82569	8.96616e-23	2.04428e-20
Non-statin users	Cholesterol to Total Lipids in Small LDL [%]	23625	Adjusted GRS (1 SD)	-0.00541338	0.00607579	-0.890975	0.372945	1
All	Cholesterol to Total Lipids in Small LDL [%]	23625	Statin dose (1 SD)	-0.315243	0.0294689	-10.6975	1.51028e-26	3.44343e-24
All	Cholesterol to Total Lipids in Small LDL [%]	23625	GRS (1 SD)	-0.0491309	0.00593108	-8.28364	1.20711e-16	2.7522e-14
All	Cholesterol to Total Lipids in Small LDL [%]	23625	Adjusted GRS (1 SD)	-0.00103948	0.00588983	-0.176487	0.859911	1
Statin users	CE to Total Lipids in Small LDL [%]	23626	Statin dose (1 SD)	-0.162639	0.0267206	-6.08666	1.21089e-09	2.76084e-07
Statin users	CE to Total Lipids in Small LDL [%]	23626	GRS (1 SD)	0.165123	0.0166202	9.93507	3.32925e-23	7.59068e-21
Statin users	CE to Total Lipids in Small LDL [%]	23626	Adjusted GRS (1 SD)	0.0107988	0.0164473	0.65657	0.511465	1
Non-statin users	CE to Total Lipids in Small LDL [%]	23626	GRS (1 SD)	0.112244	0.00691543	16.2309	3.71835e-59	8.47785e-57
Non-statin users	CE to Total Lipids in Small LDL [%]	23626	Adjusted GRS (1 SD)	0.00206782	0.00687706	0.300683	0.763657	1
All	CE to Total Lipids in Small LDL [%]	23626	Statin dose (1 SD)	-0.256086	0.0284226	-9.00993	2.48498e-19	5.66576e-17
All	CE to Total Lipids in Small LDL [%]	23626	GRS (1 SD)	0.130654	0.00621235	21.0314	5.14728e-98	1.17358e-95
All	CE to Total Lipids in Small LDL [%]	23626	Adjusted GRS (1 SD)	0.00708597	0.00617895	1.14679	0.25147	1
Statin users	FC to Total Lipids in Small LDL [%]	23627	Statin dose (1 SD)	-0.043921	0.027163	-1.61694	0.105934	1
Statin users	FC to Total Lipids in Small LDL [%]	23627	GRS (1 SD)	-0.264649	0.0168825	-15.676	4.81479e-55	1.09777e-52
Statin users	FC to Total Lipids in Small LDL [%]	23627	Adjusted GRS (1 SD)	-0.0268228	0.0167689	-1.59956	0.109712	1
Non-statin users	FC to Total Lipids in Small LDL [%]	23627	GRS (1 SD)	-0.172334	0.00615342	-28.0061	7.81529e-172	1.78189e-169
Non-statin users	FC to Total Lipids in Small LDL [%]	23627	Adjusted GRS (1 SD)	-0.00748163	0.00613728	-1.21905	0.22283	1
All	FC to Total Lipids in Small LDL [%]	23627	Statin dose (1 SD)	-0.059161	0.0292641	-2.02162	0.0432449	1
All	FC to Total Lipids in Small LDL [%]	23627	GRS (1 SD)	-0.179785	0.00576687	-31.1755	1.70759e-212	3.8933e-210
All	FC to Total Lipids in Small LDL [%]	23627	Adjusted GRS (1 SD)	-0.00812497	0.00574876	-1.41334	0.157557	1
Statin users	TG to Total Lipids in Small LDL [%]	23628	Statin dose (1 SD)	0.0888011	0.0249368	3.56104	0.000371724	0.0847531
Statin users	TG to Total Lipids in Small LDL [%]	23628	GRS (1 SD)	0.231805	0.0155271	14.9291	4.05185e-50	9.23823e-48
Statin users	TG to Total Lipids in Small LDL [%]	23628	Adjusted GRS (1 SD)	0.0212765	0.0154139	1.38035	0.167496	1
Non-statin users	TG to Total Lipids in Small LDL [%]	23628	GRS (1 SD)	0.14821	0.00544408	27.2242	1.59457e-162	3.63562e-160
Non-statin users	TG to Total Lipids in Small LDL [%]	23628	Adjusted GRS (1 SD)	0.00631379	0.00542847	1.16309	0.244797	1
All	TG to Total Lipids in Small LDL [%]	23628	Statin dose (1 SD)	0.142508	0.0269766	5.28265	1.30308e-07	2.97101e-05
All	TG to Total Lipids in Small LDL [%]	23628	GRS (1 SD)	0.150148	0.00526726	28.5058	4.05313e-178	9.24114e-176
All	TG to Total Lipids in Small LDL [%]	23628	Adjusted GRS (1 SD)	0.00494954	0.00524719	0.943273	0.345543	1
Statin users	Phospholipids to Total Lipids in Very Large HDL [%]	23629	Statin dose (1 SD)	-0.219941	0.0953046	-2.30777	0.0210398	1
Statin users	Phospholipids to Total Lipids in Very Large HDL [%]	23629	GRS (1 SD)	-0.150604	0.0596432	-2.52508	0.011575	1
Statin users	Phospholipids to Total Lipids in Very Large HDL [%]	23629	Adjusted GRS (1 SD)	-0.0263059	0.0588983	-0.446633	0.655145	1
Non-statin users	Phospholipids to Total Lipids in Very Large HDL [%]	23629	GRS (1 SD)	0.0110941	0.0177844	0.623811	0.532753	1
Non-statin users	Phospholipids to Total Lipids in Very Large HDL [%]	23629	Adjusted GRS (1 SD)	0.0132133	0.0176592	0.748239	0.454318	1
All	Phospholipids to Total Lipids in Very Large HDL [%]	23629	Statin dose (1 SD)	-0.302121	0.0981243	-3.07896	0.00208348	0.475032
All	Phospholipids to Total Lipids in Very Large HDL [%]	23629	GRS (1 SD)	0.00465079	0.017337	0.268258	0.788501	1
All	Phospholipids to Total Lipids in Very Large HDL [%]	23629	Adjusted GRS (1 SD)	0.0116112	0.0172119	0.674603	0.49993	1
Statin users	Cholesterol to Total Lipids in Very Large HDL [%]	23630	Statin dose (1 SD)	-0.0157818	0.0696271	-0.226662	0.820693	1
Statin users	Cholesterol to Total Lipids in Very Large HDL [%]	23630	GRS (1 SD)	-0.23083	0.0432389	-5.33849	9.47778e-08	2.16093e-05
Statin users	Cholesterol to Total Lipids in Very Large HDL [%]	23630	Adjusted GRS (1 SD)	-0.0133701	0.0427233	-0.312946	0.754325	1
Non-statin users	Cholesterol to Total Lipids in Very Large HDL [%]	23630	GRS (1 SD)	-0.150048	0.0139095	-10.7875	4.10207e-27	9.35273e-25
Non-statin users	Cholesterol to Total Lipids in Very Large HDL [%]	23630	Adjusted GRS (1 SD)	-0.0146914	0.0138206	-1.06301	0.287779	1
All	Cholesterol to Total Lipids in Very Large HDL [%]	23630	Statin dose (1 SD)	0.0218531	0.0724549	0.301609	0.762957	1
All	Cholesterol to Total Lipids in Very Large HDL [%]	23630	GRS (1 SD)	-0.170908	0.0131893	-12.9581	2.24728e-38	5.1238e-36
All	Cholesterol to Total Lipids in Very Large HDL [%]	23630	Adjusted GRS (1 SD)	-0.0157693	0.0131034	-1.20344	0.228807	1
Statin users	CE to Total Lipids in Very Large HDL [%]	23631	Statin dose (1 SD)	-0.152778	0.0500831	-3.05048	0.00229289	0.522778
Statin users	CE to Total Lipids in Very Large HDL [%]	23631	GRS (1 SD)	-0.316733	0.0319204	-9.92257	3.77182e-23	8.59975e-21
Statin users	CE to Total Lipids in Very Large HDL [%]	23631	Adjusted GRS (1 SD)	-0.0401123	0.0315955	-1.26956	0.204257	1
Non-statin users	CE to Total Lipids in Very Large HDL [%]	23631	GRS (1 SD)	-0.16239	0.00970619	-16.7305	9.82148e-63	2.2393e-60
Non-statin users	CE to Total Lipids in Very Large HDL [%]	23631	Adjusted GRS (1 SD)	-0.0127907	0.00965306	-1.32504	0.18516	1
All	CE to Total Lipids in Very Large HDL [%]	23631	Statin dose (1 SD)	-0.17968	0.0525298	-3.42053	0.000627782	0.143134
All	CE to Total Lipids in Very Large HDL [%]	23631	GRS (1 SD)	-0.180765	0.0094684	-19.0914	3.95613e-81	9.01997e-79
All	CE to Total Lipids in Very Large HDL [%]	23631	Adjusted GRS (1 SD)	-0.0146306	0.00941465	-1.55402	0.120181	1
Statin users	FC to Total Lipids in Very Large HDL [%]	23632	Statin dose (1 SD)	0.136999	0.0536033	2.55579	0.0106147	1
Statin users	FC to Total Lipids in Very Large HDL [%]	23632	GRS (1 SD)	0.0859054	0.0333049	2.57936	0.00990564	1
Statin users	FC to Total Lipids in Very Large HDL [%]	23632	Adjusted GRS (1 SD)	0.0267444	0.0328888	0.813178	0.416126	1
Non-statin users	FC to Total Lipids in Very Large HDL [%]	23632	GRS (1 SD)	0.0123406	0.00978485	1.26119	0.207243	1
Non-statin users	FC to Total Lipids in Very Large HDL [%]	23632	Adjusted GRS (1 SD)	-0.00190146	0.00971602	-0.195704	0.844843	1
All	FC to Total Lipids in Very Large HDL [%]	23632	Statin dose (1 SD)	0.201535	0.05497	3.66627	0.000247535	0.056438
All	FC to Total Lipids in Very Large HDL [%]	23632	GRS (1 SD)	0.00985704	0.00960152	1.02661	0.304605	1
All	FC to Total Lipids in Very Large HDL [%]	23632	Adjusted GRS (1 SD)	-0.00113982	0.00953232	-0.119574	0.904821	1
Statin users	TG to Total Lipids in Very Large HDL [%]	23633	Statin dose (1 SD)	0.235715	0.0602302	3.91356	9.17658e-05	0.0209226
Statin users	TG to Total Lipids in Very Large HDL [%]	23633	GRS (1 SD)	0.381432	0.0385901	9.88419	5.52621e-23	1.25998e-20
Statin users	TG to Total Lipids in Very Large HDL [%]	23633	Adjusted GRS (1 SD)	0.0396739	0.038197	1.03867	0.298973	1
Non-statin users	TG to Total Lipids in Very Large HDL [%]	23633	GRS (1 SD)	0.138955	0.00935785	14.849	8.11199e-50	1.84953e-47
Non-statin users	TG to Total Lipids in Very Large HDL [%]	23633	Adjusted GRS (1 SD)	0.00147881	0.00930358	0.158951	0.873708	1
All	TG to Total Lipids in Very Large HDL [%]	23633	Statin dose (1 SD)	0.280262	0.0620324	4.51799	6.32268e-06	0.00144157
All	TG to Total Lipids in Very Large HDL [%]	23633	GRS (1 SD)	0.166257	0.0100135	16.6032	7.77636e-62	1.77301e-59
All	TG to Total Lipids in Very Large HDL [%]	23633	Adjusted GRS (1 SD)	0.00415837	0.00995302	0.417799	0.676095	1
Statin users	Phospholipids to Total Lipids in Large HDL [%]	23634	Statin dose (1 SD)	0.11212	0.0407212	2.75337	0.00591302	1
Statin users	Phospholipids to Total Lipids in Large HDL [%]	23634	GRS (1 SD)	0.181742	0.0261717	6.94422	3.92606e-12	8.95141e-10
Statin users	Phospholipids to Total Lipids in Large HDL [%]	23634	Adjusted GRS (1 SD)	0.0156836	0.0258659	0.606345	0.544293	1
Non-statin users	Phospholipids to Total Lipids in Large HDL [%]	23634	GRS (1 SD)	0.0865524	0.00839393	10.3113	6.47284e-25	1.47581e-22
Non-statin users	Phospholipids to Total Lipids in Large HDL [%]	23634	Adjusted GRS (1 SD)	0.000802446	0.00833992	0.0962175	0.923348	1
All	Phospholipids to Total Lipids in Large HDL [%]	23634	Statin dose (1 SD)	0.282011	0.0446373	6.31783	2.77852e-10	6.33502e-08
All	Phospholipids to Total Lipids in Large HDL [%]	23634	GRS (1 SD)	0.075374	0.00857103	8.79405	1.46169e-18	3.33266e-16
All	Phospholipids to Total Lipids in Large HDL [%]	23634	Adjusted GRS (1 SD)	-0.00251302	0.00851174	-0.295242	0.767809	1
Statin users	Cholesterol to Total Lipids in Large HDL [%]	23635	Statin dose (1 SD)	-0.294482	0.076119	-3.86871	0.000110361	0.0251622
Statin users	Cholesterol to Total Lipids in Large HDL [%]	23635	GRS (1 SD)	-0.411259	0.0482636	-8.52109	1.69474e-17	3.86401e-15
Statin users	Cholesterol to Total Lipids in Large HDL [%]	23635	Adjusted GRS (1 SD)	-0.0508979	0.0477286	-1.0664	0.286255	1
Non-statin users	Cholesterol to Total Lipids in Large HDL [%]	23635	GRS (1 SD)	-0.229695	0.0153633	-14.9509	1.77409e-50	4.04492e-48
Non-statin users	Cholesterol to Total Lipids in Large HDL [%]	23635	Adjusted GRS (1 SD)	-0.00684514	0.0152746	-0.448138	0.654055	1
All	Cholesterol to Total Lipids in Large HDL [%]	23635	Statin dose (1 SD)	-0.448872	0.0807474	-5.55897	2.79129e-08	6.36415e-06
All	Cholesterol to Total Lipids in Large HDL [%]	23635	GRS (1 SD)	-0.22725	0.0152361	-14.9152	2.92028e-50	6.65823e-48
All	Cholesterol to Total Lipids in Large HDL [%]	23635	Adjusted GRS (1 SD)	-0.00452249	0.0151401	-0.29871	0.765162	1
Statin users	CE to Total Lipids in Large HDL [%]	23636	Statin dose (1 SD)	-0.209174	0.0644598	-3.24503	0.00117964	0.268958
Statin users	CE to Total Lipids in Large HDL [%]	23636	GRS (1 SD)	-0.326133	0.040839	-7.98584	1.47317e-15	3.35882e-13
Statin users	CE to Total Lipids in Large HDL [%]	23636	Adjusted GRS (1 SD)	-0.0462601	0.0403769	-1.14571	0.25193	1
Non-statin users	CE to Total Lipids in Large HDL [%]	23636	GRS (1 SD)	-0.159094	0.0137052	-11.6083	3.94027e-31	8.98381e-29
Non-statin users	CE to Total Lipids in Large HDL [%]	23636	Adjusted GRS (1 SD)	-0.00853314	0.0136192	-0.626552	0.530954	1
All	CE to Total Lipids in Large HDL [%]	23636	Statin dose (1 SD)	-0.290149	0.0686322	-4.22759	2.38544e-05	0.0054388
All	CE to Total Lipids in Large HDL [%]	23636	GRS (1 SD)	-0.163217	0.0132899	-12.2813	1.19945e-34	2.73476e-32
All	CE to Total Lipids in Large HDL [%]	23636	Adjusted GRS (1 SD)	-0.00804931	0.0132021	-0.609698	0.542063	1
Statin users	FC to Total Lipids in Large HDL [%]	23637	Statin dose (1 SD)	-0.0853034	0.0169435	-5.03457	4.90316e-07	0.000111792
Statin users	FC to Total Lipids in Large HDL [%]	23637	GRS (1 SD)	-0.0851277	0.0106797	-7.97098	1.66097e-15	3.78702e-13
Statin users	FC to Total Lipids in Large HDL [%]	23637	Adjusted GRS (1 SD)	-0.00463813	0.0105591	-0.439254	0.660483	1
Non-statin users	FC to Total Lipids in Large HDL [%]	23637	GRS (1 SD)	-0.0706001	0.00306538	-23.0314	5.0239e-117	1.14545e-114
Non-statin users	FC to Total Lipids in Large HDL [%]	23637	Adjusted GRS (1 SD)	0.00168861	0.00305298	0.553103	0.580194	1
All	FC to Total Lipids in Large HDL [%]	23637	Statin dose (1 SD)	-0.158718	0.0182016	-8.72001	3.27768e-18	7.4731e-16
All	FC to Total Lipids in Large HDL [%]	23637	GRS (1 SD)	-0.0640324	0.00320672	-19.9682	1.46485e-88	3.33985e-86
All	FC to Total Lipids in Large HDL [%]	23637	Adjusted GRS (1 SD)	0.00352683	0.00318889	1.10597	0.26874	1
Statin users	TG to Total Lipids in Large HDL [%]	23638	Statin dose (1 SD)	0.182361	0.0418639	4.35605	1.3423e-05	0.00306043
Statin users	TG to Total Lipids in Large HDL [%]	23638	GRS (1 SD)	0.229516	0.0276944	8.28745	1.23165e-16	2.80816e-14
Statin users	TG to Total Lipids in Large HDL [%]	23638	Adjusted GRS (1 SD)	0.0352144	0.0273843	1.28593	0.198482	1
Non-statin users	TG to Total Lipids in Large HDL [%]	23638	GRS (1 SD)	0.143144	0.00974132	14.6945	7.98859e-49	1.8214e-46
Non-statin users	TG to Total Lipids in Large HDL [%]	23638	Adjusted GRS (1 SD)	0.00604302	0.00968464	0.62398	0.532642	1
All	TG to Total Lipids in Large HDL [%]	23638	Statin dose (1 SD)	0.166863	0.046	3.62746	0.000287803	0.0656191
All	TG to Total Lipids in Large HDL [%]	23638	GRS (1 SD)	0.151876	0.00918155	16.5414	2.16804e-61	4.94314e-59
All	TG to Total Lipids in Large HDL [%]	23638	Adjusted GRS (1 SD)	0.00703554	0.00912565	0.770963	0.440731	1
Statin users	Phospholipids to Total Lipids in Medium HDL [%]	23639	Statin dose (1 SD)	0.01976	0.0147175	1.34262	0.179435	1
Statin users	Phospholipids to Total Lipids in Medium HDL [%]	23639	GRS (1 SD)	0.0613473	0.0093486	6.56219	5.43644e-11	1.23951e-08
Statin users	Phospholipids to Total Lipids in Medium HDL [%]	23639	Adjusted GRS (1 SD)	0.0121935	0.0092378	1.31996	0.186864	1
Non-statin users	Phospholipids to Total Lipids in Medium HDL [%]	23639	GRS (1 SD)	0.0409253	0.00402294	10.173	2.6999e-24	6.15577e-22
Non-statin users	Phospholipids to Total Lipids in Medium HDL [%]	23639	Adjusted GRS (1 SD)	0.00426883	0.00399696	1.06802	0.285515	1
All	Phospholipids to Total Lipids in Medium HDL [%]	23639	Statin dose (1 SD)	0.0260979	0.0159103	1.64032	0.100974	1
All	Phospholipids to Total Lipids in Medium HDL [%]	23639	GRS (1 SD)	0.0400068	0.00361006	11.082	1.58486e-28	3.61348e-26
All	Phospholipids to Total Lipids in Medium HDL [%]	23639	Adjusted GRS (1 SD)	0.00417325	0.00358576	1.16384	0.244492	1
Statin users	Cholesterol to Total Lipids in Medium HDL [%]	23640	Statin dose (1 SD)	-0.0509894	0.0337284	-1.51176	0.130637	1
Statin users	Cholesterol to Total Lipids in Medium HDL [%]	23640	GRS (1 SD)	-0.169995	0.0212592	-7.99629	1.3538e-15	3.08665e-13
Statin users	Cholesterol to Total Lipids in Medium HDL [%]	23640	Adjusted GRS (1 SD)	-0.0386908	0.0210176	-1.84087	0.0656556	1
Non-statin users	Cholesterol to Total Lipids in Medium HDL [%]	23640	GRS (1 SD)	-0.107361	0.0095006	-11.3005	1.36775e-29	3.11847e-27
Non-statin users	Cholesterol to Total Lipids in Medium HDL [%]	23640	Adjusted GRS (1 SD)	-0.00915692	0.00944056	-0.969955	0.332071	1
All	Cholesterol to Total Lipids in Medium HDL [%]	23640	Statin dose (1 SD)	-0.0199891	0.037189	-0.537502	0.590934	1
All	Cholesterol to Total Lipids in Medium HDL [%]	23640	GRS (1 SD)	-0.112844	0.00845601	-13.3448	1.35961e-40	3.09992e-38
All	Cholesterol to Total Lipids in Medium HDL [%]	23640	Adjusted GRS (1 SD)	-0.0123307	0.00840104	-1.46776	0.142173	1
Statin users	CE to Total Lipids in Medium HDL [%]	23641	Statin dose (1 SD)	-0.01969	0.0297933	-0.660885	0.508707	1
Statin users	CE to Total Lipids in Medium HDL [%]	23641	GRS (1 SD)	-0.143868	0.0187392	-7.6774	1.7004e-14	3.87691e-12
Statin users	CE to Total Lipids in Medium HDL [%]	23641	Adjusted GRS (1 SD)	-0.0327533	0.018524	-1.76815	0.077051	1
Non-statin users	CE to Total Lipids in Medium HDL [%]	23641	GRS (1 SD)	-0.0799825	0.00836062	-9.56657	1.13226e-21	2.58156e-19
Non-statin users	CE to Total Lipids in Medium HDL [%]	23641	Adjusted GRS (1 SD)	-0.00879504	0.00830608	-1.05887	0.289663	1
All	CE to Total Lipids in Medium HDL [%]	23641	Statin dose (1 SD)	0.0363781	0.0331809	1.09636	0.272953	1
All	CE to Total Lipids in Medium HDL [%]	23641	GRS (1 SD)	-0.0891319	0.00744947	-11.9649	5.67546e-33	1.294e-30
All	CE to Total Lipids in Medium HDL [%]	23641	Adjusted GRS (1 SD)	-0.012355	0.00739993	-1.66962	0.0949982	1
Statin users	FC to Total Lipids in Medium HDL [%]	23642	Statin dose (1 SD)	-0.0312964	0.00747426	-4.18722	2.85694e-05	0.00651382
Statin users	FC to Total Lipids in Medium HDL [%]	23642	GRS (1 SD)	-0.0261264	0.00477513	-5.47136	4.52127e-08	1.03085e-05
Statin users	FC to Total Lipids in Medium HDL [%]	23642	Adjusted GRS (1 SD)	-0.00593692	0.00471695	-1.25864	0.208177	1
Non-statin users	FC to Total Lipids in Medium HDL [%]	23642	GRS (1 SD)	-0.0273788	0.00208119	-13.1553	1.72797e-39	3.93978e-37
Non-statin users	FC to Total Lipids in Medium HDL [%]	23642	Adjusted GRS (1 SD)	-0.000360805	0.00206858	-0.174421	0.861535	1
All	FC to Total Lipids in Medium HDL [%]	23642	Statin dose (1 SD)	-0.0563636	0.00808726	-6.96943	3.40637e-12	7.76653e-10
All	FC to Total Lipids in Medium HDL [%]	23642	GRS (1 SD)	-0.0237118	0.00187422	-12.6515	1.15943e-36	2.6435e-34
All	FC to Total Lipids in Medium HDL [%]	23642	Adjusted GRS (1 SD)	2.56321e-05	0.00186191	0.0137665	0.989016	1
Statin users	TG to Total Lipids in Medium HDL [%]	23643	Statin dose (1 SD)	0.0312201	0.0203799	1.53191	0.125588	1
Statin users	TG to Total Lipids in Medium HDL [%]	23643	GRS (1 SD)	0.108645	0.0127978	8.48932	2.22637e-17	5.07613e-15
Statin users	TG to Total Lipids in Medium HDL [%]	23643	Adjusted GRS (1 SD)	0.0264929	0.0126547	2.09352	0.0363161	1
Non-statin users	TG to Total Lipids in Medium HDL [%]	23643	GRS (1 SD)	0.066439	0.00601911	11.038	2.61466e-28	5.96143e-26
Non-statin users	TG to Total Lipids in Medium HDL [%]	23643	Adjusted GRS (1 SD)	0.00488998	0.00598089	0.817602	0.413587	1
All	TG to Total Lipids in Medium HDL [%]	23643	Statin dose (1 SD)	-0.00611841	0.0229606	-0.266474	0.78988	1
All	TG to Total Lipids in Medium HDL [%]	23643	GRS (1 SD)	0.0728386	0.00530479	13.7307	7.17524e-43	1.63595e-40
All	TG to Total Lipids in Medium HDL [%]	23643	Adjusted GRS (1 SD)	0.0081578	0.00527054	1.54781	0.12167	1
Statin users	Phospholipids to Total Lipids in Small HDL [%]	23644	Statin dose (1 SD)	-0.0233948	0.013545	-1.7272	0.0841744	1
Statin users	Phospholipids to Total Lipids in Small HDL [%]	23644	GRS (1 SD)	0.0711296	0.00850487	8.3634	6.50139e-17	1.48232e-14
Statin users	Phospholipids to Total Lipids in Small HDL [%]	23644	Adjusted GRS (1 SD)	0.00217982	0.00841024	0.259187	0.795494	1
Non-statin users	Phospholipids to Total Lipids in Small HDL [%]	23644	GRS (1 SD)	0.083629	0.00401217	20.8439	2.96595e-96	6.76236e-94
Non-statin users	Phospholipids to Total Lipids in Small HDL [%]	23644	Adjusted GRS (1 SD)	0.00348581	0.00399375	0.872816	0.382766	1
All	Phospholipids to Total Lipids in Small HDL [%]	23644	Statin dose (1 SD)	0.00815481	0.0150715	0.541075	0.588469	1
All	Phospholipids to Total Lipids in Small HDL [%]	23644	GRS (1 SD)	0.0771056	0.00351357	21.9451	1.58445e-106	3.61255e-104
All	Phospholipids to Total Lipids in Small HDL [%]	23644	Adjusted GRS (1 SD)	0.00202486	0.00349527	0.579314	0.562378	1
Statin users	Cholesterol to Total Lipids in Small HDL [%]	23645	Statin dose (1 SD)	-0.0146509	0.0212842	-0.688348	0.491255	1
Statin users	Cholesterol to Total Lipids in Small HDL [%]	23645	GRS (1 SD)	-0.147838	0.0134205	-11.0158	3.88656e-28	8.86136e-26
Statin users	Cholesterol to Total Lipids in Small HDL [%]	23645	Adjusted GRS (1 SD)	-0.0216883	0.0132878	-1.63219	0.102655	1
Non-statin users	Cholesterol to Total Lipids in Small HDL [%]	23645	GRS (1 SD)	-0.130231	0.00610514	-21.3314	1.04657e-100	2.38617e-98
Non-statin users	Cholesterol to Total Lipids in Small HDL [%]	23645	Adjusted GRS (1 SD)	-0.00774691	0.0060778	-1.27463	0.202445	1
All	Cholesterol to Total Lipids in Small HDL [%]	23645	Statin dose (1 SD)	-0.0283168	0.0236161	-1.19904	0.230543	1
All	Cholesterol to Total Lipids in Small HDL [%]	23645	GRS (1 SD)	-0.126972	0.00541436	-23.4509	2.46786e-121	5.62673e-119
All	Cholesterol to Total Lipids in Small HDL [%]	23645	Adjusted GRS (1 SD)	-0.00836072	0.00538768	-1.55182	0.120708	1
Statin users	CE to Total Lipids in Small HDL [%]	23646	Statin dose (1 SD)	-0.0203534	0.0211243	-0.963509	0.335324	1
Statin users	CE to Total Lipids in Small HDL [%]	23646	GRS (1 SD)	-0.120642	0.0132825	-9.0828	1.15744e-19	2.63896e-17
Statin users	CE to Total Lipids in Small HDL [%]	23646	Adjusted GRS (1 SD)	-0.0232506	0.0131379	-1.76973	0.0767874	1
Non-statin users	CE to Total Lipids in Small HDL [%]	23646	GRS (1 SD)	-0.0992954	0.00614597	-16.1562	1.24841e-58	2.84638e-56
Non-statin users	CE to Total Lipids in Small HDL [%]	23646	Adjusted GRS (1 SD)	-0.00811516	0.00611173	-1.3278	0.184247	1
All	CE to Total Lipids in Small HDL [%]	23646	Statin dose (1 SD)	-0.00411422	0.0235896	-0.174408	0.861549	1
All	CE to Total Lipids in Small HDL [%]	23646	GRS (1 SD)	-0.100113	0.00540466	-18.5234	1.72161e-76	3.92526e-74
All	CE to Total Lipids in Small HDL [%]	23646	Adjusted GRS (1 SD)	-0.0100632	0.00537327	-1.87282	0.0610954	1
Statin users	FC to Total Lipids in Small HDL [%]	23647	Statin dose (1 SD)	0.00569912	0.00533998	1.06725	0.285892	1
Statin users	FC to Total Lipids in Small HDL [%]	23647	GRS (1 SD)	-0.0272021	0.00336372	-8.0869	6.47778e-16	1.47693e-13
Statin users	FC to Total Lipids in Small HDL [%]	23647	Adjusted GRS (1 SD)	0.00155715	0.00332589	0.468189	0.639654	1
Non-statin users	FC to Total Lipids in Small HDL [%]	23647	GRS (1 SD)	-0.030932	0.00171397	-18.0471	1.12617e-72	2.56767e-70
Non-statin users	FC to Total Lipids in Small HDL [%]	23647	Adjusted GRS (1 SD)	0.000371535	0.00170506	0.217902	0.827506	1
All	FC to Total Lipids in Small HDL [%]	23647	Statin dose (1 SD)	-0.0242075	0.00622758	-3.88714	0.00010216	0.0232926
All	FC to Total Lipids in Small HDL [%]	23647	GRS (1 SD)	-0.0268576	0.00151856	-17.6862	6.61203e-70	1.50754e-67
All	FC to Total Lipids in Small HDL [%]	23647	Adjusted GRS (1 SD)	0.00170405	0.00150957	1.12883	0.258971	1
Statin users	TG to Total Lipids in Small HDL [%]	23648	Statin dose (1 SD)	0.038045	0.014342	2.65271	0.0080021	1
Statin users	TG to Total Lipids in Small HDL [%]	23648	GRS (1 SD)	0.0767136	0.0090434	8.48282	2.3538e-17	5.36667e-15
Statin users	TG to Total Lipids in Small HDL [%]	23648	Adjusted GRS (1 SD)	0.019514	0.00894216	2.18225	0.0291034	1
Non-statin users	TG to Total Lipids in Small HDL [%]	23648	GRS (1 SD)	0.0465998	0.00421239	11.0626	1.99009e-28	4.53741e-26
Non-statin users	TG to Total Lipids in Small HDL [%]	23648	Adjusted GRS (1 SD)	0.00425881	0.00418564	1.01748	0.308928	1
All	TG to Total Lipids in Small HDL [%]	23648	Statin dose (1 SD)	0.0201615	0.0160465	1.25644	0.208989	1
All	TG to Total Lipids in Small HDL [%]	23648	GRS (1 SD)	0.0498649	0.00372792	13.3761	8.93956e-41	2.03822e-38
All	TG to Total Lipids in Small HDL [%]	23648	Adjusted GRS (1 SD)	0.00633475	0.00370369	1.71039	0.0871966	1
